# Colon-delivered vitamin B2 as a functional modulator of the human gut microbiome

**DOI:** 10.64898/2026.04.01.26349391

**Authors:** Robert E. Steinert, Wilbert Sybesma, Ali May, Chengyao Peng, Thomas Abeel, Pernille Neve Myers, Liang Wu, Floris Klein Obbink, Emiel Ver Loren van Themaat, Jonas Wittwer Schegg, Jérôme Wojcik, Ateequr Rehman

## Abstract

Vitamin B2 (riboflavin) is a key redox cofactor that may modulate gut microbial ecology, yet conventional supplements are absorbed proximally and have limited colonic exposure. We evaluated whether colon-targeted riboflavin alters microbiome composition, function and network structure as well as host biomarkers in healthy older adults. In a randomized, double-blind, placebo-controlled, parallel-group clinical trial (N=348; 50–70y), participants received colon-targeted riboflavin (1.4, 10, or 75 mg/day) or placebo for 12 weeks. The study’s primary endpoint was the change in fecal microbial composition while secondary endpoints encompassed microbiome function, host health biomarkers, and clinical outcomes. Shotgun metagenomics and fecal/blood biomarkers were assessed at baseline, week 4, and week 12. Although no significant changes were observed between groups in overall community-wide diversity metrics (alpha and beta diversity), we found that colon-delivered riboflavin significantly altered the relative abundance of several microbial taxa when compared with placebo. The most pronounced effects on microbiome composition, function, and network structure were observed with the 10 mg dose at week 12, reflected by within group increases in alpha diversity, the largest rise in total species counts, higher HACK index values indicating greater community resilience, and distinct shifts in KEGG module abundance, including enhanced potential for riboflavin biosynthesis. Supplementation with 75 mg riboflavin led to higher fecal butyrate concentrations at week 4 versus placebo, while the lowest dose (1.4 mg) significantly reduced the dysbiosis index within groups and modestly improved network structure across groups. All three doses (1.4, 10, and 75 mg) influenced keystone species abundance. No between-group differences were observed for gastrointestinal symptoms, quality-of-life measures, fecal pH, high-sensitivity C-reactive protein (hs-CRP), calprotectin or the soluble cluster of differentiation 14 (sCD14), a marker of gut barrier integrity, except an increase in plasma riboflavin concentrations at 75 mg after 12 weeks, indicating colonic absorption. The product was safe and well-tolerated across all doses. Our results indicate that colon-targeted riboflavin can act as a functional modulator of the human gut microbiome with the most consistent effects observed at 10 mg and additional dose-specific effects at 1.4 mg and 75 mg. These findings provide novel evidence that microbiome-directed micronutrients can enhance microbial metabolic resilience and cross-feeding capacity. Future studies are warranted to establish related health benefits, either as a standalone intervention or in combination with classical pre-, pro-, or postbiotics, particularly in target populations such as individuals with IBS, stress, mild cognitive decline, or early metabolic and inflammatory alterations.

## Supplementary material for "Colon-delivered vitamin B2 as a functional modulator of the human gut microbiome": Supp Table S3

### Sheet: Placebo#Week 0#Week 4
Taxon (Phylum; Class; Order; Family; Genus; Species/ASV)	Effect size	Unadj p-value	abund (Week 0)	abund (Week 4)	sd (Week 0)	sd (Week 4)
Bacteria;Bacteroidota;Bacteroidia;Bacteroidales;Tannerellaceae;Parabacteroides;Parabacteroides_distasonis	0.184614	0.00198807	0.373686	0.632308	0.444474	0.93623
Bacteria;Firmicutes_A;Clostridia;Lachnospirales;Lachnospiraceae;Acetatifactor;Acetatifactor_sp900772845	0.164013	0.0243189	0.0162671	0.0215359	0.0198299	0.0242456
Bacteria;Bacteroidota;Bacteroidia;Bacteroidales;Bacteroidaceae;Bacteroides;Bacteroides_sp900761785	0.163442	0.00515499	0.0220942	0.029261	0.0297324	0.041792
Bacteria;Firmicutes_A;Clostridia;Oscillospirales;Ruminococcaceae;Ruminiclostridium_E;Ruminiclostridium_E_siraeum	0.157313	0.00901386	0.33685	0.586326	0.717334	1.1429
Bacteria;Bacteroidota;Bacteroidia;Bacteroidales;Bacteroidaceae;Bacteroides;MGYG000004003	0.155158	0.00735023	0.050265	0.0765803	0.0637983	0.0969327
Bacteria;Firmicutes_A;Clostridia;Lachnospirales;Lachnospiraceae;UBA3402;UBA3402_sp003478355	0.155078	0.0147958	0.0455852	0.0619955	0.0294675	0.0524271
Bacteria;Bacteroidota;Bacteroidia;Bacteroidales;Bacteroidaceae;Phocaeicola;Phocaeicola_sartorii	0.152803	0.0222331	0.162941	0.232037	0.190578	0.262007
Bacteria;Firmicutes_A;Clostridia;Oscillospirales;Oscillospiraceae;CAG-83;CAG-83_sp000435975	-0.154276	0.000413251	0.931108	0.677574	1.57526	1.45857
Bacteria;Firmicutes_A;Clostridia;Oscillospirales;Ruminococcaceae;Faecalibacterium;MGYG000000589	-0.158656	0.042638	0.243585	0.209162	0.162354	0.183867
Bacteria;Firmicutes_A;Clostridia;Oscillospirales;Oscillospiraceae;CAG-103;CAG-103_sp900757655	-0.166067	0.0048737	0.12779	0.117803	0.246486	0.368439
Bacteria;Actinobacteriota;Coriobacteriia;Coriobacteriales;Coriobacteriaceae;Collinsella;Collinsella_sp900541145	-0.184396	0.0132906	0.0200013	0.0147224	0.0198817	0.0137705

### Sheet: Placebo#Week 0#Week 12
Taxon (Phylum; Class; Order; Family; Genus; Species/ASV)	Effect size	Unadj p-value	abund (Week 0)	abund (Week 12)	sd (Week 0)	sd (Week 12)
Bacteria;Firmicutes_A;Clostridia;Lachnospirales;Lachnospiraceae;UBA3402;UBA3402_sp003478355	0.182046	0.0025821	0.0455852	0.0565414	0.0294675	0.0312409
Bacteria;Firmicutes_A;Clostridia;Oscillospirales;Ruminococcaceae;Ruminiclostridium_E;Ruminiclostridium_E_siraeum	0.15713	0.00740066	0.33685	0.429074	0.717334	0.779653
Bacteria;Firmicutes_A;Clostridia;Lachnospirales;Lachnospiraceae;Dorea_A;Dorea_A_longicatena_B	0.154218	0.0136615	0.0447966	0.0574527	0.0653475	0.0752014
Bacteria;Bacteroidota;Bacteroidia;Bacteroidales;Tannerellaceae;Parabacteroides;Parabacteroides_distasonis	0.153969	0.000407243	0.373686	0.495637	0.444474	0.71579
Bacteria;Firmicutes_A;Clostridia_A;Christensenellales;CAG-138;UBA5394;UBA5394_sp900542615	-0.159033	0.00137491	0.0223068	0.00786459	0.103704	0.0261913
Bacteria;Firmicutes_A;Clostridia;Oscillospirales;Ruminococcaceae;Ruthenibacterium;Ruthenibacterium_lactatiformans	-0.176155	0.0139599	0.33803	0.257839	0.442123	0.483856

### Sheet: 1.4mg#Week 0#Week 4
Taxon (Phylum; Class; Order; Family; Genus; Species/ASV)	Effect size	Unadj p-value	abund (Week 0)	abund (Week 4)	sd (Week 0)	sd (Week 4)
Bacteria;Actinobacteriota;Coriobacteriia;Coriobacteriales;Coriobacteriaceae;Collinsella;Collinsella_aerofaciens_F	-0.15267	0.00224112	0.0796231	0.0558109	0.214076	0.111231
Bacteria;Firmicutes_A;Clostridia;Oscillospirales;Ruminococcaceae;SFJ001;MGYG000002037	-0.152956	0.000193928	0.0130577	0.00956623	0.0325392	0.0282241
Bacteria;Firmicutes_A;Clostridia;Oscillospirales;Ruminococcaceae;Faecalibacterium;MGYG000000589	-0.153539	0.000109489	0.277984	0.221622	0.237574	0.233984
Bacteria;Firmicutes_A;Clostridia;Oscillospirales;Oscillospiraceae;CAG-83;CAG-83_sp900552475	-0.157042	0.00011344	0.116187	0.06453	0.179525	0.0908413
Bacteria;Actinobacteriota;Coriobacteriia;Coriobacteriales;Coriobacteriaceae;Collinsella;Collinsella_sp002232035	-0.171328	0.002375	0.101637	0.0840416	0.0952366	0.0786914

### Sheet: 1.4mg#Week 0#Week 12
Taxon (Phylum; Class; Order; Family; Genus; Species/ASV)	Effect size	Unadj p-value	abund (Week 0)	abund (Week 12)	sd (Week 0)	sd (Week 12)
Bacteria;Firmicutes_A;Clostridia;Lachnospirales;Lachnospiraceae;TF01-11;TF01-11_sp003529475	0.293641	0.000218772	0.0419832	0.0721654	0.0753073	0.133985
Bacteria;Firmicutes_A;Clostridia;Lachnospirales;Lachnospiraceae;Eubacterium_F;Eubacterium_F_sp003491505	0.261778	4.75469e-05	0.0576189	0.115734	0.066849	0.147662
Bacteria;Firmicutes_A;Clostridia;Lachnospirales;Lachnospiraceae;UBA11774;UBA11774_sp003507655	0.209772	0.00484197	0.0389485	0.0534017	0.0912099	0.102174
Bacteria;Firmicutes_A;Clostridia;Lachnospirales;Lachnospiraceae;Acetatifactor;Acetatifactor_sp900772845	0.204149	0.0056107	0.0132162	0.0201364	0.0147834	0.022777
Bacteria;Firmicutes_A;Clostridia;Lachnospirales;Lachnospiraceae;UBA7182;UBA7182_sp003480725	0.197225	0.000827311	0.0585224	0.089584	0.0516884	0.142446
Bacteria;Firmicutes_A;Clostridia;Lachnospirales;Lachnospiraceae;Dorea;Dorea_formicigenerans	0.192294	0.00109345	0.0891323	0.115321	0.0716131	0.076599
Bacteria;Firmicutes_A;Clostridia;Oscillospirales;Acutalibacteraceae;Ruminococcus_E;Ruminococcus_E_sp003438075	0.190145	0.00215689	0.0218843	0.0495434	0.0379602	0.0908975
Bacteria;Firmicutes_A;Clostridia;Lachnospirales;Lachnospiraceae;Blautia_A;Blautia_A_obeum_B	0.185095	0.00263529	0.0502371	0.0651176	0.0715916	0.0774757
Bacteria;Firmicutes_A;Clostridia;Lachnospirales;Lachnospiraceae;COE1;COE1_sp001916965	0.181244	0.0022784	0.0226692	0.0254035	0.0638749	0.0480167
Bacteria;Firmicutes_A;Clostridia;Lachnospirales;Lachnospiraceae;Acetatifactor;Acetatifactor_sp900066565	0.177893	0.00576961	0.233986	0.394836	0.318336	0.605259
Bacteria;Firmicutes_A;Clostridia;Lachnospirales;Lachnospiraceae;Enterocloster;Enterocloster_sp900541315	0.177616	0.0131565	0.0202238	0.0234463	0.0223402	0.0187086
Bacteria;Firmicutes_A;Clostridia;Lachnospirales;Lachnospiraceae;Blautia_A;Blautia_A_sp900066505	0.176452	0.00624401	0.0518856	0.0951261	0.0470693	0.163301
Bacteria;Firmicutes;Bacilli;Lactobacillales;Streptococcaceae;Streptococcus;Streptococcus_thermophilus	0.171463	0.0147169	0.00767856	0.0156005	0.0288256	0.0451655
Bacteria;Firmicutes_A;Clostridia;Lachnospirales;Lachnospiraceae;Agathobacter;Agathobacter_faecis	0.169665	0.00190142	0.524277	0.669101	1.06861	0.81458
Bacteria;Firmicutes_A;Clostridia;Lachnospirales;Lachnospiraceae;Dorea_A;Dorea_A_longicatena_B	0.165487	0.00764386	0.0584048	0.0748492	0.0761321	0.0983406
Bacteria;Firmicutes_A;Clostridia;Lachnospirales;Lachnospiraceae;Blautia_A;Blautia_A_obeum	0.162198	0.0140856	0.137044	0.173506	0.168897	0.189769
Bacteria;Firmicutes_A;Clostridia;Lachnospirales;Lachnospiraceae;Acetatifactor;Acetatifactor_sp900066365	0.161505	0.0135369	0.53181	0.561428	1.24043	0.852729
Bacteria;Firmicutes_A;Clostridia;Lachnospirales;Lachnospiraceae;CAG-603;CAG-603_sp900066105	0.157575	0.00798391	0.00527566	0.00710016	0.0227357	0.0297757
Bacteria;Firmicutes_A;Clostridia;Lachnospirales;Lachnospiraceae;Agathobacter;Agathobacter_sp000434275	0.154599	0.00408177	0.0430933	0.046351	0.0900893	0.0609665
Bacteria;Firmicutes_A;Clostridia;Lachnospirales;Lachnospiraceae;Eubacterium_F;Eubacterium_F_sp900539115	0.152336	0.000355052	0.0218578	0.036239	0.0426435	0.075746
Bacteria;Firmicutes_A;Clostridia;Oscillospirales;Oscillospiraceae;CAG-83;CAG-83_sp900550615	-0.152668	0.0112239	0.0101256	0.00786524	0.0182106	0.0144228
Bacteria;Actinobacteriota;Coriobacteriia;Coriobacteriales;Eggerthellaceae;UMGS1293;UMGS1293_sp900754495	-0.154196	0.0499724	0.00102279	0.000799478	0.00795215	0.00583308
Bacteria;Actinobacteriota;Coriobacteriia;Coriobacteriales;Coriobacteriaceae;Collinsella;Collinsella_sp002232035	-0.1645	0.00658254	0.101637	0.0845476	0.0952366	0.0739848
Bacteria;Firmicutes_A;Clostridia;Oscillospirales;Ruminococcaceae;Ruthenibacterium;Ruthenibacterium_lactatiformans	-0.194536	0.00364369	0.288472	0.315858	0.395005	0.75452
Bacteria;Firmicutes_A;Clostridia_A;Christensenellales;Christensenellaceae;QANA01;MGYG000003304	-0.0509672	0.050648	0.0146309	0.0116969	0.026918	0.0204298
Bacteria;Actinobacteriota;Coriobacteriia;Coriobacteriales;Coriobacteriaceae;Collinsella;Collinsella_sp003459505	-0.0858267	0.0507193	0.00562459	0.00394566	0.00846766	0.00377844
Bacteria;Firmicutes_A;Clostridia;Lachnospirales;Lachnospiraceae;Blautia_A;Blautia_A_massiliensis	0.117498	0.0517196	0.366491	0.406832	0.447404	0.467126
Bacteria;Firmicutes_A;Clostridia;Oscillospirales;Oscillospiraceae;CAG-83;CAG-83_sp900552725	-0.0636349	0.0517675	0.0713617	0.0512694	0.365588	0.200399
Bacteria;Firmicutes_A;Clostridia;Lachnospirales;Lachnospiraceae;Ruminococcus_A;Ruminococcus_A_sp003011855	0.048328	0.0523811	0.188551	0.227691	0.192622	0.247398
Bacteria;Firmicutes_A;Clostridia_A;Christensenellales;CAG-138;CAG-1024;CAG-1024_sp000432015	-0.0881362	0.0527913	0.00515978	0.0260926	0.0360651	0.168344
Bacteria;Firmicutes_A;Clostridia;Oscillospirales;Ruminococcaceae;Ruthenibacterium;Ruthenibacterium_sp900546885	-0.0608253	0.0529659	0.0233754	0.0309086	0.0681854	0.148692
Bacteria;Firmicutes_A;Clostridia;Oscillospirales;Ruminococcaceae;Faecalibacterium;MGYG000002223	-0.0605939	0.0530581	0.108492	0.083962	0.116919	0.0761083
Bacteria;Firmicutes_A;Clostridia;Oscillospirales;Ruminococcaceae;Faecalibacterium;MGYG000000589	-0.0768503	0.0539394	0.277984	0.250336	0.237574	0.228013
Bacteria;Firmicutes_A;Clostridia;Oscillospirales;Oscillospiraceae;CAG-170;CAG-170_sp900545925	-0.0456174	0.0543649	0.65765	0.559511	1.09277	0.771896
Bacteria;Bacteroidota;Bacteroidia;Bacteroidales;Bacteroidaceae;Prevotella;Prevotella_corporis	0.0799788	0.054613	0.00740437	0.00978639	0.00964586	0.0205819
Bacteria;Firmicutes_A;Clostridia;Oscillospirales;Oscillospiraceae;CAG-110;CAG-110_sp900544405	-0.0600331	0.0560922	0.0274508	0.0307785	0.0394056	0.0621749
Bacteria;Firmicutes_A;Clostridia;Oscillospirales;Oscillospiraceae;Evtepia;Evtepia_gabavorous	-0.0122634	0.0561287	0.120961	0.0932774	0.182349	0.151221
Bacteria;Firmicutes_A;Clostridia;Lachnospirales;Lachnospiraceae;Eubacterium_I;Eubacterium_I_ramulus_A	0.0473772	0.0569148	0.0115676	0.0139287	0.024056	0.038023
Bacteria;Firmicutes_A;Clostridia;Oscillospirales;Ruminococcaceae;HGM13233;HGM13233_sp900762805	-0.0801876	0.0569828	0.0149312	0.0847664	0.10793	0.731091
Bacteria;Firmicutes_A;Clostridia;Oscillospirales;Oscillospiraceae;NK3B98;MGYG000003950	-0.0869814	0.0570155	0.016166	0.0185143	0.0246991	0.039647
Bacteria;Firmicutes_A;Clostridia;Oscillospirales;CAG-272;CAG-841;CAG-841_sp900544285	0.0845921	0.0572389	0.0288465	0.0491298	0.239762	0.393694
Bacteria;Firmicutes_A;Clostridia;Monoglobales_A;UBA1381;CAG-41;CAG-41_sp900066215	0.150144	0.0572441	0.0478935	0.0589841	0.0520003	0.0559529
Bacteria;Firmicutes_A;Clostridia;Oscillospirales;Oscillospiraceae;CAG-83;CAG-83_sp900547745	-0.049595	0.0572701	0.205326	0.112692	0.653943	0.362481
Bacteria;Firmicutes_A;Clostridia;Oscillospirales;Oscillospiraceae;Lawsonibacter;Lawsonibacter_asaccharolyticus	-0.0556807	0.0573657	0.26049	0.192408	0.312081	0.169224
Bacteria;Bacteroidota;Bacteroidia;Bacteroidales;Rikenellaceae;Alistipes;Alistipes_timonensis	-0.0206254	0.0574649	0.0395794	0.023008	0.0828592	0.0333966
Bacteria;Firmicutes_A;Clostridia_A;Christensenellales;UBA1750;UBA7102;UBA7102_sp900760085	-0.0562568	0.0575999	0.0732409	0.0473447	0.173778	0.0946701
Bacteria;Firmicutes_A;Clostridia;Oscillospirales;Oscillospiraceae;CAG-110;CAG-110_sp900546415	-0.0376135	0.0581424	0.0226155	0.0157035	0.123294	0.0850085
Bacteria;Firmicutes_A;Clostridia;Oscillospirales;Oscillospiraceae;CAG-170;MGYG000002085	-0.0542421	0.0585769	0.116997	0.106266	0.170828	0.107204
Bacteria;Firmicutes_A;Clostridia_A;Christensenellales;CAG-74;Firm-11;Firm-11_sp900548145	-0.0347436	0.058897	0.113539	0.0942932	0.166741	0.127777
Bacteria;Bacteroidota;Bacteroidia;Bacteroidales;Bacteroidaceae;Bacteroides;Bacteroides_sp900556215	0.0731572	0.0595618	0.0162164	0.0186817	0.0323734	0.0325961
Bacteria;Bacteroidota;Bacteroidia;Bacteroidales;Rikenellaceae;Alistipes_A;Alistipes_A_indistinctus	-0.0379854	0.0598201	0.0792057	0.0553361	0.172415	0.105224
Bacteria;Bacteroidota;Bacteroidia;Bacteroidales;Bacteroidaceae;Bacteroides;Bacteroides_fragilis_A	0.0598894	0.0607514	0.00524547	0.00945971	0.0118789	0.0339163
Bacteria;Firmicutes_A;Clostridia;Lachnospirales;Lachnospiraceae;CAG-81;CAG-81_sp900066055	0.0991821	0.0619361	0.0369446	0.0420238	0.030217	0.0288676
Bacteria;Firmicutes_A;Clostridia;Lachnospirales;Lachnospiraceae;Blautia_A;Blautia_A_sp900066205	0.0897883	0.0621172	0.0929252	0.109542	0.0942507	0.112373
Bacteria;Actinobacteriota;Coriobacteriia;Coriobacteriales;Coriobacteriaceae;Collinsella;Collinsella_sp003487125	-0.0854668	0.0630711	0.016602	0.0120695	0.0281461	0.0145473
Bacteria;Firmicutes_A;Clostridia;Lachnospirales;Lachnospiraceae;CAG-81;CAG-81_sp000435795	0.0936302	0.0635949	0.0564135	0.074061	0.115224	0.158488
Bacteria;Firmicutes_A;Clostridia;Oscillospirales;Oscillospiraceae;ER4;ER4_sp900317525	-0.0435778	0.0638795	0.822014	0.673669	0.880989	0.626808
Bacteria;Firmicutes_A;Clostridia_A;Christensenellales;CAG-314;UMGS692;UMGS692_sp900544545	0.0215084	0.0640521	0.00139119	0.0189246	0.00537359	0.153881
Bacteria;Firmicutes_A;Clostridia;Lachnospirales;Lachnospiraceae;Lachnospira;Lachnospira_sp000436535	0.054365	0.064842	0.00789484	0.0121502	0.0390931	0.0703171
Bacteria;Firmicutes_A;Clostridia;Lachnospirales;Lachnospiraceae;Blautia_A;Blautia_A_luti	0.0900462	0.065013	0.0635869	0.0731533	0.0845721	0.11022
Bacteria;Firmicutes_A;Clostridia;Lachnospirales;Lachnospiraceae;Faecalimonas;Faecalimonas_umbilicata	0.0542402	0.0667466	0.00470802	0.00340639	0.0279815	0.0188379
Bacteria;Firmicutes_A;Clostridia_A;Christensenellales;CAG-917;CAG-475;CAG-475_sp900548005	0.0967279	0.0667529	0.0174644	0.038927	0.145139	0.337598
Bacteria;Bacteroidota;Bacteroidia;Bacteroidales;Bacteroidaceae;Bacteroides;Bacteroides_acidifaciens	0.0599693	0.0670605	0.0204136	0.0199425	0.024157	0.0226998
Bacteria;Firmicutes_A;Clostridia;Lachnospirales;Lachnospiraceae;GCA-900066135;GCA-900066135_sp900066135	0.106824	0.0675066	0.0267845	0.0305041	0.0271525	0.0262345
Bacteria;Firmicutes_A;Clostridia;Oscillospirales;Acutalibacteraceae;UMGS1591;MGYG000003211	-0.0419463	0.0684391	0.0187338	0.017584	0.02606	0.0248978
Bacteria;Firmicutes_A;Clostridia;Lachnospirales;Lachnospiraceae;Blautia_A;Blautia_A_sp003477525	0.067801	0.0691057	0.0360037	0.047208	0.046307	0.0867256
Bacteria;Firmicutes_A;Clostridia;Lachnospirales;Lachnospiraceae;AM51-8;AM51-8_sp003478275	0.0378343	0.0692386	0.0108503	0.0150678	0.0328837	0.0381533
Bacteria;Firmicutes_A;Clostridia;Oscillospirales;CAG-272;UMGS874;UMGS874_sp900546315	-0.0124303	0.0697181	0.0521714	0.0514641	0.0582646	0.065789
Bacteria;Firmicutes_A;Clostridia_A;Christensenellales;Borkfalkiaceae;UBA7597;UBA7597_sp003448195	0.0994967	0.0697465	0.00367725	0.0153313	0.0134927	0.071458
Bacteria;Firmicutes_A;Clostridia_A;Christensenellales;CAG-138;RUG472;RUG472_sp900545265	-0.0639421	0.070224	0.0176317	0.0147613	0.07706	0.0745463
Bacteria;Firmicutes_A;Clostridia;Oscillospirales;Ruminococcaceae;Faecalibacterium;Faecalibacterium_sp900539945	-0.0622364	0.0703648	1.39785	1.29736	1.21912	1.18979
Bacteria;Firmicutes_A;Clostridia;Oscillospirales;Acutalibacteraceae;UMGS1591;MGYG000002694	-0.0667455	0.0704015	0.0134103	0.0130448	0.018273	0.0203975
Bacteria;Firmicutes_A;Clostridia;Oscillospirales;Oscillospiraceae;CAG-170;CAG-170_sp900548625	-0.0606665	0.0707754	0.0671723	0.0836783	0.13171	0.280499
Bacteria;Firmicutes_A;Clostridia;Lachnospirales;Lachnospiraceae;UBA9502;UBA9502_sp900770535	0.068943	0.0712421	0.0130919	0.0165165	0.0243791	0.0314843
Bacteria;Actinobacteriota;Coriobacteriia;Coriobacteriales;Atopobiaceae;Olsenella_E;Olsenella_E_provencensis	-0.0918788	0.0715871	0.00351956	0.00138492	0.0195068	0.00527585
Bacteria;Firmicutes_A;Clostridia;Oscillospirales;Ruminococcaceae;Ruminococcus_C;MGYG000000605	0.115446	0.0728169	0.0128658	0.0185896	0.0260139	0.0456093
Bacteria;Firmicutes_A;Clostridia;Oscillospirales;Oscillospiraceae;CAG-110;CAG-110_sp000434635	-0.0827083	0.0737001	0.694261	0.584378	0.999002	0.966236
Bacteria;Firmicutes_A;Clostridia;Oscillospirales;Oscillospiraceae;CAG-83;CAG-83_sp900552475	-0.0959954	0.0742625	0.116187	0.0871535	0.179525	0.117178
Bacteria;Actinobacteriota;Coriobacteriia;Coriobacteriales;Eggerthellaceae;Senegalimassilia;Senegalimassilia_sp900550055	-0.0590838	0.0747484	0.0358438	0.0288282	0.0489657	0.0370591
Bacteria;Bacteroidota;Bacteroidia;Bacteroidales;Rikenellaceae;Alistipes_A;Alistipes_A_ihumii	-0.0451199	0.0749532	0.166088	0.1594	0.372838	0.458329
Bacteria;Firmicutes_A;Clostridia;Oscillospirales;Oscillospiraceae;CAG-103;CAG-103_sp900543625	-0.0653906	0.0758188	0.258175	0.205253	0.747483	0.473638
Bacteria;Firmicutes_C;Negativicutes;Acidaminococcales;Acidaminococcaceae;Phascolarctobacterium_A;Phascolarctobacterium_A_succinatutens	-0.00725985	0.077549	0.196105	0.174529	0.422772	0.351069
Bacteria;Firmicutes_A;Clostridia_A;Christensenellales;CAG-74;RUG11247;RUG11247_sp902767315	-0.0375522	0.0781877	0.0223572	0.0167056	0.0415807	0.0228745
Bacteria;Firmicutes_A;Clostridia;Oscillospirales;Oscillospiraceae;Dysosmobacter;Dysosmobacter_sp900551885	-0.0522236	0.0788692	0.0122051	0.00418281	0.0836292	0.0159878
Bacteria;Firmicutes_A;Clostridia;Oscillospirales;Oscillospiraceae;CAG-170;MGYG000001632	-0.0365943	0.0789355	0.0808873	0.0745912	0.0899162	0.0652051
Bacteria;Firmicutes_A;Clostridia;Oscillospirales;Ruminococcaceae;Gemmiger;Gemmiger_sp900540775	-0.0342492	0.0803	0.536871	0.47266	1.01487	0.848482
Bacteria;Firmicutes_A;Clostridia;Lachnospirales;Lachnospiraceae;Coprococcus_A;Coprococcus_A_catus	0.115723	0.0810785	0.101661	0.12507	0.0726579	0.0958284
Bacteria;Firmicutes_A;Clostridia;Oscillospirales;Acutalibacteraceae;Clostridium_A;MGYG000003872	-0.0291374	0.0813742	0.0117297	0.00957281	0.0188961	0.0153925
Bacteria;Bacteroidota;Bacteroidia;Bacteroidales;Muribaculaceae;UBA7173;UBA7173_sp900546835	0.0460349	0.0815506	0.0413975	0.033614	0.261622	0.195948
Bacteria;Firmicutes_A;Clostridia;Oscillospirales;Ruminococcaceae;Anaerotruncus;Anaerotruncus_massiliensis	-0.0510218	0.0819622	0.028572	0.0181835	0.191961	0.0866227
Bacteria;Firmicutes_C;Negativicutes;Acidaminococcales;Acidaminococcaceae;Phascolarctobacterium_A;Phascolarctobacterium_A_sp900770955	-0.0644352	0.0821507	0.0332271	0.0290653	0.0912399	0.0728057
Bacteria;Firmicutes_A;Clostridia;Oscillospirales;Butyricicoccaceae;AM07-15;MGYG000004122	-0.0616826	0.0828484	0.0318569	0.0222221	0.0464172	0.0276859
Bacteria;Actinobacteriota;Coriobacteriia;Coriobacteriales;Coriobacteriaceae;Collinsella;Collinsella_bouchesdurhonensis	-0.027667	0.083623	0.0364781	0.0295318	0.0773512	0.0746991
Bacteria;Firmicutes_A;Clostridia_A;Christensenellales;CAG-74;HGM11575;MGYG000002151	-0.0267038	0.0841409	0.0244373	0.0186179	0.0334493	0.0232707
Bacteria;Firmicutes_A;Clostridia;Oscillospirales;Oscillospiraceae;Dysosmobacter;MGYG000002691	-0.0480587	0.0850749	0.0508949	0.0445961	0.0550559	0.045783
Bacteria;Firmicutes_A;Clostridia;Oscillospirales;Acutalibacteraceae;Acutalibacter;Acutalibacter_sp000435395	-0.0443153	0.0854742	0.0549106	0.0355936	0.145605	0.092677
Bacteria;Firmicutes_A;Clostridia;Oscillospirales;Ruminococcaceae;Ruminiclostridium_E;Ruminiclostridium_E_siraeum	0.0530186	0.086106	0.352856	0.516071	0.906365	1.05924
Bacteria;Actinobacteriota;Coriobacteriia;Coriobacteriales;Coriobacteriaceae;Collinsella;Collinsella_aerofaciens	-0.0411532	0.0865171	0.0248319	0.0173204	0.046999	0.0352942
Bacteria;Firmicutes_A;Clostridia;Lachnospirales;Lachnospiraceae;Agathobacter;Agathobacter_sp900547695	0.109134	0.0870494	0.0125473	0.0150102	0.0193941	0.0225152
Bacteria;Firmicutes_A;Clostridia_A;Christensenellales;CAG-138;UBA1685;MGYG000004034	-0.0515178	0.0900176	0.00343605	0.00504477	0.0170164	0.0276965
Bacteria;Bacteroidota;Bacteroidia;Bacteroidales;Marinifilaceae;Odoribacter;Odoribacter_laneus	0.0424254	0.0900191	0.00204178	0.00297044	0.00546314	0.010635
Bacteria;Firmicutes_A;Clostridia;Lachnospirales;Lachnospiraceae;Mediterraneibacter;Mediterraneibacter_faecis	0.108519	0.0903182	0.140974	0.1433	0.240497	0.170805
Bacteria;Actinobacteriota;Coriobacteriia;Coriobacteriales;Coriobacteriaceae;Collinsella;Collinsella_sp900544755	-0.0590482	0.0904496	0.0379701	0.0343231	0.027023	0.0252019
Bacteria;Firmicutes_A;Clostridia_A;Christensenellales;CAG-138;UMGS1241;UMGS1241_sp900550525	-0.0502239	0.091244	0.0388918	0.0104285	0.26688	0.0508029
Bacteria;Firmicutes_A;Clostridia;Oscillospirales;Oscillospiraceae;CAG-83;MGYG000000713	-0.0768203	0.0913096	0.041356	0.045797	0.0458672	0.080934
Bacteria;Desulfobacterota;Desulfovibrionia;Desulfovibrionales;Desulfovibrionaceae;Mailhella;Mailhella_sp003150275	-0.0384155	0.0913692	0.0364239	0.0277698	0.102592	0.0736762
Bacteria;Actinobacteriota;Coriobacteriia;Coriobacteriales;Coriobacteriaceae;Collinsella;MGYG000004681	-0.0617214	0.0917678	0.0204695	0.0190453	0.053282	0.0474627
Bacteria;Firmicutes_A;Clostridia;UBA1212;UBA1255;UMGS1537;UMGS1537_sp900552695	0.0638687	0.0922591	0.0140877	0.00777062	0.0578084	0.0284499
Bacteria;Actinobacteriota;Coriobacteriia;Coriobacteriales;Eggerthellaceae;Gordonibacter;Gordonibacter_urolithinfaciens	-0.0339583	0.0935805	0.0459922	0.0398438	0.0925701	0.0768588
Bacteria;Firmicutes_A;Clostridia;Lachnospirales;Lachnospiraceae;TF01-11;TF01-11_sp003524945	0.0890558	0.0941445	0.0295708	0.035053	0.0771493	0.088704
Bacteria;Firmicutes_A;Clostridia;Lachnospirales;Lachnospiraceae;Roseburia;Roseburia_hominis	0.124014	0.0949152	0.131427	0.151844	0.227623	0.229024
Bacteria;Bacteroidota;Bacteroidia;Bacteroidales;Rikenellaceae;Alistipes;Alistipes_dispar	-0.000437789	0.0952319	0.110991	0.0809075	0.246347	0.160155
Bacteria;Firmicutes_A;Clostridia_A;Christensenellales;CAG-74;HGM11575;HGM11575_sp900754775	-0.0235035	0.0954176	0.0238245	0.0172423	0.0360482	0.0217402
Bacteria;Firmicutes_A;Clostridia;Oscillospirales;Oscillospiraceae;CAG-83;CAG-83_sp900551995	-0.0138344	0.0978031	0.0982093	0.127525	0.305389	0.550107
Bacteria;Firmicutes_A;Clostridia;Lachnospirales;Lachnospiraceae;GCA-900066135;MGYG000004839	0.0621697	0.0984923	0.0225931	0.0296487	0.0214061	0.0317363
Bacteria;Actinobacteriota;Coriobacteriia;Coriobacteriales;Coriobacteriaceae;Collinsella;Collinsella_aerofaciens_J	-0.093547	0.0990289	0.0572035	0.0505658	0.0867434	0.0884507
Bacteria;Firmicutes_A;Clostridia;Oscillospirales;Oscillospiraceae;CAG-170;CAG-170_sp900553545	-0.0562546	0.101464	0.138006	0.126959	0.163185	0.15919
Bacteria;Actinobacteriota;Coriobacteriia;Coriobacteriales;Coriobacteriaceae;Collinsella;Collinsella_sp900754385	-0.0267872	0.101609	0.0238899	0.0208783	0.0318105	0.0209553
Bacteria;Firmicutes_A;Clostridia;Oscillospirales;Acutalibacteraceae;UMGS1591;MGYG000004075	-0.0486855	0.102045	0.0120032	0.00832641	0.0782649	0.053152
Bacteria;Firmicutes_A;Clostridia;Lachnospirales;Lachnospiraceae;Lachnoclostridium_B;Lachnoclostridium_B_sp900066555	0.0367204	0.10211	0.0323231	0.0395527	0.0220649	0.0315937
Bacteria;Firmicutes_A;Clostridia;Oscillospirales;Ruminococcaceae;UMGS1826;UMGS1826_sp900555435	-0.0418671	0.1035	0.033905	0.0281927	0.0901402	0.086043
Bacteria;Bacteroidota;Bacteroidia;Bacteroidales;Bacteroidaceae;Bacteroides;Bacteroides_thetaiotaomicron	0.0503728	0.104038	0.180536	0.180744	0.358145	0.319519
Bacteria;Firmicutes_A;Clostridia;Oscillospirales;CAG-272;UMGS1696;UMGS1696_sp900554225	-0.079077	0.105257	0.0191834	0.0216492	0.0377849	0.0631171
Bacteria;Firmicutes_C;Negativicutes;Acidaminococcales;Acidaminococcaceae;Phascolarctobacterium_A;Phascolarctobacterium_A_succinatutens_A	-0.0338043	0.105554	0.0834301	0.0765068	0.228824	0.209691
Bacteria;Firmicutes_A;Clostridia;Oscillospirales;Oscillospiraceae;Intestinimonas;Intestinimonas_butyriciproducens	-0.0584859	0.105806	0.0525346	0.0644009	0.0963917	0.13918
Bacteria;Firmicutes_A;Clostridia;Oscillospirales;Oscillospiraceae;CAG-110;MGYG000002115	-0.05719	0.106378	0.0396838	0.0380524	0.0229094	0.0212565
Bacteria;Bacteroidota;Bacteroidia;Bacteroidales;Bacteroidaceae;Bacteroides;Bacteroides_finegoldii	0.0206057	0.10675	0.0389712	0.0369035	0.0742023	0.0605073
Bacteria;Firmicutes_A;Clostridia_A;Christensenellales;UBA1750;UBA7102;MGYG000002099	-0.0708307	0.106825	0.121671	0.129367	0.198912	0.213778
Bacteria;Firmicutes_A;Clostridia;Oscillospirales;Oscillospiraceae;Dysosmobacter;MGYG000002680	-0.0305757	0.107156	0.0225926	0.0327219	0.0440109	0.131064
Bacteria;Firmicutes_A;Clostridia;Oscillospirales;Acutalibacteraceae;CAG-177;CAG-177_sp000431775	-0.0454998	0.10861	0.0853435	0.184388	0.285238	0.722007
Bacteria;Firmicutes_A;Clostridia_A;Christensenellales;QALW01;UMGS1322;UMGS1322_sp900550765	0.0546736	0.10883	0.0112721	0.0131689	0.0763088	0.0727719
Bacteria;Firmicutes_A;Clostridia;Oscillospirales;Oscillospiraceae;Evtepia;Evtepia_sp900546255	-0.0239605	0.109578	0.0429089	0.0462079	0.0987021	0.116494
Bacteria;Firmicutes_A;Clostridia;Oscillospirales;Oscillospiraceae;CAG-110;MGYG000002073	-0.0615214	0.110642	0.0612429	0.0516225	0.0557468	0.0496129
Bacteria;Firmicutes_A;Clostridia;Oscillospirales;Oscillospiraceae;CAG-83;CAG-83_sp900551355	-0.0737427	0.110743	0.0331579	0.00672765	0.228129	0.0113861
Bacteria;Bacteroidota;Bacteroidia;Bacteroidales;Bacteroidaceae;Phocaeicola;Phocaeicola_mediterraneensis	0.0470528	0.111077	0.00977007	0.011629	0.0166335	0.0256158
Bacteria;Firmicutes_A;Clostridia;Oscillospirales;Oscillospiraceae;CAG-83;CAG-83_sp900549395	-0.0230062	0.112248	0.094088	0.0640198	0.18013	0.0918992
Bacteria;Bacteroidota;Bacteroidia;Bacteroidales;Bacteroidaceae;Bacteroides;Bacteroides_stercorirosoris	0.0269554	0.112747	0.0121892	0.0328082	0.0177593	0.194315
Bacteria;Proteobacteria;Gammaproteobacteria;Burkholderiales;Burkholderiaceae;Sutterella;Sutterella_wadsworthensis	-0.0385587	0.112959	0.262448	0.234073	0.511799	0.453771
Bacteria;Firmicutes_A;Clostridia;Oscillospirales;Oscillospiraceae;Dysosmobacter;MGYG000003910	-0.057978	0.113422	0.0143929	0.0137368	0.0213904	0.0235965
Bacteria;Actinobacteriota;Coriobacteriia;Coriobacteriales;Coriobacteriaceae;Collinsella;Collinsella_sp900541125	-0.0578728	0.113979	0.0565508	0.0467608	0.0599507	0.038374
Bacteria;Firmicutes_A;Clostridia;Oscillospirales;Ruminococcaceae;Ruminococcus_C;Ruminococcus_C_sp000437255	0.0436776	0.11496	0.0128548	0.0152516	0.0618629	0.0644178
Bacteria;Firmicutes_A;Clostridia;Oscillospirales;UMGS1783;UMGS1783;UMGS1783_sp900555065	-0.0445781	0.115229	0.0134423	0.0123079	0.0264437	0.0332248
Bacteria;Firmicutes_A;Clostridia;Lachnospirales;Lachnospiraceae;CAG-194;CAG-194_sp000432915	0.00113187	0.116099	0.0916074	0.0927241	0.292794	0.268371
Bacteria;Firmicutes_A;Clostridia;Lachnospirales;Lachnospiraceae;Lachnospira;Lachnospira_eligens_A	0.0568623	0.116724	0.115532	0.136155	0.143146	0.165815
Bacteria;Bacteroidota;Bacteroidia;Bacteroidales;Bacteroidaceae;Prevotellamassilia;Prevotellamassilia_sp000437675	0.0670981	0.118963	0.0617685	0.0430955	0.291543	0.168428
Bacteria;Firmicutes_A;Clostridia;Oscillospirales;BX7;JAAYBB01;MGYG000002005	-0.0322683	0.119981	0.00391197	0.00270159	0.017265	0.010486
Bacteria;Bacteroidota;Bacteroidia;Bacteroidales;Coprobacteraceae;Coprobacter;Coprobacter_fastidiosus	0.0425241	0.120799	0.0182038	0.0200948	0.0347801	0.0418082
Bacteria;Firmicutes_A;Clostridia;Oscillospirales;Oscillospiraceae;Lawsonibacter;Lawsonibacter_sp014287875	-0.088411	0.121302	0.115066	0.108895	0.0692646	0.064293
Bacteria;Bacteroidota;Bacteroidia;Bacteroidales;Barnesiellaceae;Barnesiella;Barnesiella_intestinihominis	0.0614276	0.121581	0.281955	0.315668	0.439584	0.363079
Bacteria;Firmicutes_A;Clostridia;Lachnospirales;Lachnospiraceae;Enterocloster;Enterocloster_lavalensis	-0.0595528	0.121591	0.0190991	0.0298135	0.0863698	0.161711
Bacteria;Firmicutes_A;Clostridia_A;Christensenellales;CAG-74;Firm-10;Firm-10_sp004552515	-0.0474937	0.123165	0.0145801	0.010891	0.0394257	0.0305291
Bacteria;Firmicutes_A;Clostridia;Lachnospirales;Lachnospiraceae;CAG-95;CAG-95_sp000438155	0.0779034	0.12357	0.0250172	0.0555607	0.0485364	0.13481
Bacteria;Firmicutes_A;Clostridia;Oscillospirales;Ruminococcaceae;Ruminiclostridium_E;MGYG000003927	0.0415112	0.125152	0.0161432	0.0215633	0.0510919	0.0529437
Bacteria;Firmicutes_A;Clostridia;Oscillospirales;Oscillospiraceae;Dysosmobacter;Dysosmobacter_sp900548505	-0.0775565	0.127304	0.00958373	0.00768761	0.0175203	0.00792404
Bacteria;Firmicutes_A;Clostridia_A;Christensenellales;QAND01;UMGS1975;UMGS1975_sp900751745	-0.042357	0.12894	0.00996527	0.00842303	0.0233589	0.0157615
Bacteria;Firmicutes_A;Clostridia;Oscillospirales;CAG-382;UMGS882;UMGS882_sp900757905	-0.0779283	0.131201	0.0124979	0.013424	0.0241467	0.027185
Bacteria;Firmicutes_A;Clostridia;Lachnospirales;Lachnospiraceae;Blautia_A;Blautia_A_sp900548245	0.0871343	0.132186	0.0228138	0.0390721	0.0208331	0.070965
Bacteria;Actinobacteriota;Coriobacteriia;Coriobacteriales;Coriobacteriaceae;Collinsella;Collinsella_aerofaciens_G	-0.0547083	0.132413	0.02159	0.0137146	0.0461708	0.0170057
Bacteria;Firmicutes_A;Clostridia;Oscillospirales;Ruminococcaceae;Faecalibacterium;Faecalibacterium_sp003449675	-0.0463674	0.132826	0.203413	0.156918	0.230601	0.138752
Bacteria;Firmicutes_A;Clostridia_A;Christensenellales;CAG-74;UMGS1633;UMGS1633_sp900553645	-0.024813	0.134513	0.0821947	0.0790348	0.087924	0.0866857
Bacteria;Bacteroidota;Bacteroidia;Bacteroidales;Rikenellaceae;Alistipes;Alistipes_sp900290115	-0.0462972	0.135695	0.017436	0.00403515	0.130171	0.0066676
Bacteria;Firmicutes_A;Clostridia;Oscillospirales;Oscillospiraceae;UBA1777;MGYG000003978	-0.0478848	0.135795	0.0324863	0.0268635	0.0769473	0.0536723
Bacteria;Firmicutes_A;Clostridia;Oscillospirales;Ruminococcaceae;D5;D5_sp900113995	-0.0326684	0.136173	0.0196795	0.0154218	0.0587455	0.0430981
Bacteria;Bacteroidota;Bacteroidia;Bacteroidales;Bacteroidaceae;Phocaeicola;Phocaeicola_massiliensis	0.043547	0.138435	0.215357	0.224274	0.442864	0.377253
Bacteria;Firmicutes_A;Clostridia;Lachnospirales;Lachnospiraceae;UMGS1375;UMGS1375_sp900066615	0.0475396	0.139428	0.151776	0.172565	0.196032	0.220638
Bacteria;Firmicutes_A;Clostridia;Lachnospirales;Lachnospiraceae;Enterocloster;Enterocloster_citroniae	-0.0450242	0.139516	0.0221006	0.0210493	0.027031	0.0296286
Bacteria;Firmicutes_A;Clostridia;Oscillospirales;Oscillospiraceae;CAG-110;CAG-110_sp900546075	-0.0529561	0.139635	0.137329	0.112449	0.179988	0.162364
Bacteria;Bacteroidota;Bacteroidia;Bacteroidales;Bacteroidaceae;Phocaeicola;Phocaeicola_sp000432735	0.00299989	0.140156	0.00280188	0.00727073	0.0058257	0.0297695
Bacteria;Firmicutes_A;Clostridia;Oscillospirales;Acutalibacteraceae;CAG-964;CAG-964_sp000435335	0.033666	0.140934	0.0259402	0.0216	0.208355	0.11901
Bacteria;Firmicutes_A;Clostridia;Oscillospirales;Acutalibacteraceae;Acutalibacter;Acutalibacter_sp900543555	-0.0406751	0.142885	0.0318151	0.0228365	0.187459	0.136831
Bacteria;Firmicutes_A;Clostridia;Oscillospirales;Acutalibacteraceae;Acutalibacter;Acutalibacter_sp900755895	-0.0881427	0.143262	0.0291966	0.0263907	0.026432	0.0195944
Bacteria;Bacteroidota;Bacteroidia;Bacteroidales;Bacteroidaceae;Bacteroides;Bacteroides_eggerthii	0.0352224	0.144506	0.359957	0.310753	1.77843	1.35594
Bacteria;Firmicutes_A;Clostridia;Oscillospirales;Ruminococcaceae;Ruthenibacterium;Ruthenibacterium_sp900759375	-0.0568829	0.144996	0.0232813	0.0196362	0.0555531	0.0403112
Bacteria;Bacteroidota;Bacteroidia;Bacteroidales;Bacteroidaceae;Phocaeicola;Phocaeicola_sartorii	0.0585867	0.146999	0.171953	0.188159	0.178834	0.197343
Bacteria;Firmicutes_A;Clostridia;Oscillospirales;Oscillospiraceae;UBA5446;UBA5446_sp900544295	-0.0286771	0.147376	0.0802424	0.0612222	0.414292	0.276026
Bacteria;Actinobacteriota;Coriobacteriia;Coriobacteriales;Eggerthellaceae;Senegalimassilia;Senegalimassilia_anaerobia	-0.0283438	0.1478	0.0818795	0.0683835	0.110304	0.0926541
Bacteria;Firmicutes_A;Clostridia;Lachnospirales;Lachnospiraceae;Lachnospira;Lachnospira_sp000437735	0.0391776	0.14784	0.0589285	0.0530261	0.161465	0.0940867
Bacteria;Firmicutes_A;Clostridia;Oscillospirales;Oscillospiraceae;CAG-83;CAG-83_sp003539495	-0.0151327	0.149183	0.103229	0.0983774	0.197583	0.291954
Bacteria;Firmicutes_A;Clostridia;Oscillospirales;Oscillospiraceae;CAG-83;CAG-83_sp000431575	-0.0519315	0.150883	0.300876	0.257691	0.361389	0.306801
Bacteria;Bacteroidota;Bacteroidia;Bacteroidales;Bacteroidaceae;Phocaeicola;Phocaeicola_sp000434735	0.0321729	0.153438	0.00769706	0.00862945	0.0471915	0.0492927
Bacteria;Firmicutes_A;Clostridia;Oscillospirales;Oscillospiraceae;Dysosmobacter;Dysosmobacter_sp900550685	-0.0355152	0.153517	0.0342346	0.0322279	0.0425208	0.0341435
Bacteria;Bacteroidota;Bacteroidia;Bacteroidales;Bacteroidaceae;Paraprevotella;Paraprevotella_clara	0.0398207	0.153727	0.205371	0.241306	0.356177	0.421366
Bacteria;Firmicutes_A;Clostridia_A;Christensenellales;CAG-74;SFMI01;SFMI01_sp004556155	-0.042215	0.154019	0.113171	0.0951536	0.26344	0.2351
Bacteria;Firmicutes_A;Clostridia;Oscillospirales;Oscillospiraceae;HGM13006;MGYG000004686	-0.0514881	0.154786	0.0182588	0.0169004	0.0162175	0.013066
Bacteria;Firmicutes_A;Clostridia;Oscillospirales;Oscillospiraceae;Lawsonibacter;Lawsonibacter_sp902363045	-0.072999	0.155286	0.0327188	0.0314567	0.0558554	0.0514421
Bacteria;Bacteroidota;Bacteroidia;Bacteroidales;Rikenellaceae;Alistipes;Alistipes_communis	-0.0108903	0.156231	0.781901	0.610085	1.02417	0.70097
Bacteria;Proteobacteria;Gammaproteobacteria;Enterobacterales;Enterobacteriaceae;Citrobacter;Citrobacter_freundii	0.0917859	0.156599	0.00356745	0.0112337	0.0249549	0.057622
Bacteria;Firmicutes_C;Negativicutes;Veillonellales;Dialisteraceae;Dialister;Dialister_sp900543165	0.0242598	0.157423	0.0173269	0.0244864	0.0578316	0.0865855
Bacteria;Firmicutes_A;Clostridia;Oscillospirales;Oscillospiraceae;UBA1777;UBA1777_sp003150355	-0.0363189	0.157779	0.0476762	0.0477944	0.108994	0.115333
Bacteria;Bacteroidota;Bacteroidia;Bacteroidales;Bacteroidaceae;Bacteroides;Bacteroides_stercoris	0.0372069	0.159655	0.174591	0.235	0.391862	0.505327
Bacteria;Firmicutes_A;Clostridia;Oscillospirales;Oscillospiraceae;Dysosmobacter;Dysosmobacter_sp900752075	-0.0627065	0.160158	0.0106057	0.00875787	0.0317617	0.0253359
Bacteria;Bacteroidota;Bacteroidia;Bacteroidales;Bacteroidaceae;Bacteroides;Bacteroides_clarus	0.0338153	0.161592	0.0307307	0.0369939	0.0773398	0.131014
Bacteria;Bacteroidota;Bacteroidia;Bacteroidales;Bacteroidaceae;Bacteroides;Bacteroides_faecis	-0.00118168	0.162278	0.0760207	0.100544	0.159935	0.204093
Bacteria;Firmicutes;Bacilli;Lactobacillales;Streptococcaceae;Streptococcus;Streptococcus_salivarius	0.0380055	0.162502	0.0164337	0.0237829	0.0792581	0.0933269
Bacteria;Firmicutes_A;Clostridia;Lachnospirales;Lachnospiraceae;MGYG000000574;MGYG000000574	0.0659287	0.163142	0.0402181	0.0428412	0.0228904	0.0203501
Bacteria;Actinobacteriota;Actinomycetia;Actinomycetales;Bifidobacteriaceae;Bifidobacterium;Bifidobacterium_adolescentis	-0.048292	0.16405	1.42774	1.35587	1.88562	2.28975
Bacteria;Firmicutes_A;Clostridia;Oscillospirales;Acutalibacteraceae;Pseudoruminococcus;Pseudoruminococcus_massiliensis	0.0948652	0.165594	0.0219268	0.0507922	0.0808318	0.191809
Bacteria;Proteobacteria;Gammaproteobacteria;Burkholderiales;Burkholderiaceae;Sutterella;Sutterella_seckii_A	-0.0498142	0.165614	0.0596372	0.0523421	0.190905	0.175827
Bacteria;Firmicutes_A;Clostridia;Oscillospirales;Oscillospiraceae;ER4;ER4_sp003522105	-0.078597	0.166387	0.282476	0.286376	0.523343	0.64705
Bacteria;Desulfobacterota;Desulfovibrionia;Desulfovibrionales;Desulfovibrionaceae;Desulfovibrio;Desulfovibrio_piger	-0.0519303	0.167679	0.106094	0.0813206	0.239003	0.198465
Bacteria;Firmicutes_A;Clostridia;Lachnospirales;Lachnospiraceae;CAG-510;CAG-510_sp000434615	0.0652925	0.168148	0.0143443	0.0173954	0.071562	0.12328
Bacteria;Firmicutes_A;Clostridia;Oscillospirales;Acutalibacteraceae;Ruminococcus_E;Ruminococcus_E_sp900314705	0.0325602	0.168211	0.00783332	0.00678176	0.0383592	0.0384135
Bacteria;Bacteroidota;Bacteroidia;Bacteroidales;Tannerellaceae;Parabacteroides;Parabacteroides_johnsonii	0.0110193	0.170039	0.0509664	0.0744223	0.0992765	0.192682
Bacteria;Verrucomicrobiota;Lentisphaeria;Victivallales;UBA1829;UBA11452;UBA11452_sp003526375	-0.0316201	0.171051	0.0714088	0.0765127	0.114565	0.143203
Bacteria;Firmicutes_A;Clostridia;Lachnospirales;Lachnospiraceae;Bacteroides_F;Bacteroides_F_pectinophilus	0.0681138	0.172933	0.034301	0.0692104	0.139771	0.434439
Bacteria;Bacteroidota;Bacteroidia;Bacteroidales;Marinifilaceae;Butyricimonas;Butyricimonas_faecalis	0.0332549	0.173255	0.00736388	0.00828635	0.0236811	0.0306519
Bacteria;Firmicutes_A;Clostridia;Oscillospirales;Acutalibacteraceae;Eubacterium_R;Eubacterium_R_sp003526845	0.0402691	0.174316	0.0258871	0.0320462	0.0912075	0.0952748
Bacteria;Firmicutes_A;Clostridia;Lachnospirales;Lachnospiraceae;CAG-81;CAG-81_sp900066535	0.0835764	0.175025	0.0582837	0.06512	0.047508	0.049832
Bacteria;Firmicutes_A;Clostridia;Oscillospirales;Oscillospiraceae;CAG-83;CAG-83_sp900545585	-0.07143	0.17511	0.290129	0.223388	0.620304	0.37494
Bacteria;Firmicutes_A;Clostridia;Oscillospirales;Oscillospiraceae;NK3B98;NK3B98_sp900545815	-0.0345797	0.175971	0.0905415	0.0934983	0.125265	0.146895
Bacteria;Firmicutes_A;Clostridia_A;Christensenellales;CAG-74;UMGS1603;UMGS1603_sp900553265	-0.0918396	0.176587	0.093522	0.0730835	0.156012	0.146438
Bacteria;Firmicutes_A;Clostridia_A;Christensenellales;CAG-138;UBA5394;UBA5394_sp003150565	-0.0622268	0.177072	0.0439581	0.0295357	0.243527	0.134185
Bacteria;Firmicutes_A;Clostridia;Oscillospirales;Oscillospiraceae;UBA5446;UBA5446_sp900545405	-0.0212115	0.1775	0.148155	0.162507	0.606705	0.980754
Bacteria;Firmicutes_A;Clostridia;Oscillospirales;Oscillospiraceae;CAG-170;CAG-170_sp000432135	-0.0505123	0.177868	0.772799	0.756487	0.933583	1.02084
Bacteria;Firmicutes_A;Clostridia;Oscillospirales;Butyricicoccaceae;Agathobaculum;Agathobaculum_sp900544475	-0.0502577	0.178638	0.0499926	0.0423852	0.133934	0.0992143
Bacteria;Actinobacteriota;Actinomycetia;Actinomycetales;Bifidobacteriaceae;Bifidobacterium;Bifidobacterium_bifidum	-0.0183101	0.178864	0.230922	0.213652	0.672151	0.546811
Bacteria;Firmicutes_A;Clostridia;Oscillospirales;Oscillospiraceae;CAG-83;CAG-83_sp900556015	-0.0510734	0.180535	0.0322636	0.0267585	0.0897346	0.0718221
Bacteria;Firmicutes_A;Clostridia;Oscillospirales;CAG-272;UMGS911;UMGS911_sp900545935	-0.0449588	0.180734	0.0249043	0.020367	0.0667071	0.0547981
Bacteria;Firmicutes_A;Clostridia;Oscillospirales;Ruminococcaceae;Faecalibacterium;MGYG000003323	-0.00899225	0.181509	0.0292524	0.0250019	0.045615	0.0230836
Bacteria;Firmicutes_A;Clostridia_A;Christensenellales;CAG-74;HGM11588;HGM11588_sp900754755	-0.0446942	0.182258	0.0231748	0.0189638	0.0683644	0.063996
Bacteria;Bacteroidota;Bacteroidia;Bacteroidales;UBA11471;UBA11471;UBA11471_sp000434215	0.0211361	0.183687	0.0644008	0.0890536	0.123014	0.165227
Bacteria;Firmicutes_A;Clostridia;Lachnospirales;Lachnospiraceae;Coprococcus;Coprococcus_sp000154245	0.0742182	0.184622	0.0718678	0.0698882	0.206226	0.175313
Bacteria;Firmicutes_A;Clostridia;Oscillospirales;Oscillospiraceae;UBA1777;UBA1777_sp900549865	-0.0615431	0.184721	0.0277361	0.0293682	0.137978	0.152263
Bacteria;Bacteroidota;Bacteroidia;Bacteroidales;Marinifilaceae;Butyricimonas;Butyricimonas_virosa	0.0231612	0.18535	0.0222134	0.0286944	0.0300007	0.0416072
Bacteria;Actinobacteriota;Actinomycetia;Actinomycetales;Bifidobacteriaceae;Bifidobacterium;Bifidobacterium_dentium	-0.0970509	0.185459	0.013684	0.00914797	0.0415921	0.0333309
Bacteria;Firmicutes_A;Clostridia;Oscillospirales;Oscillospiraceae;UBA5446;UBA5446_sp900759385	-0.0471173	0.188091	0.00512408	0.00534188	0.0139336	0.0189386
Bacteria;Bacteroidota;Bacteroidia;Bacteroidales;Bacteroidaceae;Prevotella;Prevotella_sp900556395	0.027878	0.188725	0.0380057	0.0450933	0.0899226	0.114811
Bacteria;Actinobacteriota;Coriobacteriia;Coriobacteriales;Eggerthellaceae;Ellagibacter;Ellagibacter_isourolithinifaciens	-0.0373558	0.189359	0.0797414	0.0625706	0.114114	0.0855996
Bacteria;Firmicutes_A;Clostridia;Oscillospirales;Oscillospiraceae;Intestinimonas;Intestinimonas_massiliensis	-0.0154994	0.189424	0.0469032	0.0442577	0.0871347	0.0899623
Bacteria;Bacteroidota;Bacteroidia;Bacteroidales;Bacteroidaceae;Bacteroides;Bacteroides_ndongoniae	0.0277802	0.189799	0.0101751	0.00460408	0.071995	0.0263182
Bacteria;Firmicutes_A;Clostridia_A;Christensenellales;QAND01;UMGS1975;UMGS1975_sp900546685	0.0125565	0.190513	0.0316663	0.0315575	0.0509761	0.0561607
Bacteria;Firmicutes_A;Clostridia;Lachnospirales;Lachnospiraceae;UBA7160;UBA7160_sp902363135	0.0294049	0.190696	0.111258	0.136397	0.0686134	0.113885
Bacteria;Actinobacteriota;Coriobacteriia;Coriobacteriales;Eggerthellaceae;Adlercreutzia;Adlercreutzia_celatus_A	-0.0182799	0.191705	0.0997558	0.0979968	0.121762	0.130343
Bacteria;Firmicutes_A;Clostridia;Lachnospirales;Lachnospiraceae;RUG115;RUG115_sp900066395	0.104716	0.194413	0.136182	0.101522	0.57778	0.30201
Bacteria;Firmicutes_A;Clostridia;Lachnospirales;Lachnospiraceae;CAG-56;MGYG000001219	0.0455345	0.196321	0.00574706	0.00402731	0.0191497	0.00392496
Bacteria;Firmicutes_A;Clostridia_A;Christensenellales;CAG-138;UBA5394;UBA5394_sp900542615	-0.0582324	0.197258	0.0109513	0.00971693	0.0410824	0.0313629
Bacteria;Actinobacteriota;Coriobacteriia;Coriobacteriales;Coriobacteriaceae;Collinsella;Collinsella_sp900751755	-0.0528919	0.19886	0.0247177	0.0199672	0.0738749	0.074054
Bacteria;Bacteroidota;Bacteroidia;Bacteroidales;Bacteroidaceae;Bacteroides;Bacteroides_fragilis	0.0344817	0.198991	0.0588416	0.134613	0.214937	0.569309
Bacteria;Firmicutes_A;Clostridia;Oscillospirales;Oscillospiraceae;CAG-103;CAG-103_sp000432375	-0.016493	0.1992	0.516877	0.542742	0.757959	1.04366
Bacteria;Firmicutes_A;Clostridia;Lachnospirales;Lachnospiraceae;Blautia_A;Blautia_A_sp900066145	0.0199915	0.201167	0.104539	0.100557	0.205888	0.183965
Bacteria;Firmicutes_A;Clostridia;Oscillospirales;CAG-272;CAG-448;CAG-448_sp003150135	-0.0265059	0.202138	0.18916	0.158454	0.37874	0.349924
Bacteria;Firmicutes;Bacilli;RFN20;CAG-288;CAG-288;CAG-288_sp000437395	0.0514426	0.202655	0.00640493	0.0168842	0.0172235	0.0834091
Bacteria;Firmicutes_A;Clostridia;Oscillospirales;Ruminococcaceae;Faecalibacterium;Faecalibacterium_prausnitzii	-0.0413426	0.204332	1.28786	1.09376	1.61376	1.40908
Bacteria;Bacteroidota;Bacteroidia;Bacteroidales;Rikenellaceae;Alistipes;Alistipes_putredinis	-0.0143288	0.206161	1.95945	1.92323	1.83808	1.73793
Bacteria;Firmicutes_A;Clostridia;Lachnospirales;Lachnospiraceae;GCA-900066755;GCA-900066755_sp902363085	-0.0246652	0.206197	0.0131746	0.0119173	0.0167943	0.0133375
Bacteria;Bacteroidota;Bacteroidia;Bacteroidales;Bacteroidaceae;Bacteroides;Bacteroides_intestinalis	0.0615879	0.20691	0.0255681	0.0334122	0.104211	0.121478
Bacteria;Firmicutes_A;Clostridia;Oscillospirales;Oscillospiraceae;F23-B02;F23-B02_sp002472405	-0.0458246	0.207631	0.0718671	0.0587694	0.196208	0.133223
Bacteria;Firmicutes_B;Peptococcia;Peptococcales;Peptococcaceae;UMGS1590;UMGS1590_sp900552455	-0.0595625	0.208722	0.0187875	0.0153971	0.0640857	0.051852
Bacteria;Bacteroidota;Bacteroidia;Bacteroidales;Bacteroidaceae;Bacteroides;Bacteroides_sp900761785	0.0555189	0.209878	0.0219104	0.023309	0.0252502	0.022455
Bacteria;Bacteroidota;Bacteroidia;Bacteroidales;Bacteroidaceae;Paraprevotella;Paraprevotella_xylaniphila	0.030324	0.2105	0.0734837	0.0674051	0.242123	0.168075
Bacteria;Actinobacteriota;Coriobacteriia;Coriobacteriales;Coriobacteriaceae;Collinsella;Collinsella_sp900546455	-0.0619451	0.213235	0.0248335	0.0212229	0.0323392	0.0226401
Bacteria;Bacteroidota;Bacteroidia;Bacteroidales;Bacteroidaceae;Prevotella;Prevotella_stercorea	0.0431044	0.214702	0.0801136	0.0574522	0.408402	0.383465
Bacteria;Firmicutes_A;Clostridia;Oscillospirales;Oscillospiraceae;CAG-83;CAG-83_sp900555735	-0.0643231	0.216012	0.0274211	0.025336	0.0279074	0.0246088
Bacteria;Firmicutes_A;Clostridia;Lachnospirales;Lachnospiraceae;Anaerosacchariphilus;Anaerosacchariphilus_sp900553635	0.035233	0.216864	0.0175737	0.0219189	0.0319162	0.0342836
Bacteria;Firmicutes_A;Clostridia;Oscillospirales;Oscillospiraceae;CAG-110;MGYG000000710	-0.0288231	0.216958	0.00588363	0.00620254	0.0120755	0.0197415
Bacteria;Bacteroidota;Bacteroidia;Bacteroidales;Bacteroidaceae;Prevotella;Prevotella_sp000433175	0.0703302	0.217281	0.133504	0.0824668	1.15727	0.689093
Bacteria;Firmicutes_A;Clostridia;Oscillospirales;Acutalibacteraceae;Anaeromassilibacillus;Anaeromassilibacillus_sp002159845	-0.0311578	0.220088	0.0522332	0.0399112	0.123883	0.0594393
Bacteria;Actinobacteriota;Coriobacteriia;Coriobacteriales;Coriobacteriaceae;Collinsella;Collinsella_sp900554655	-0.0567118	0.220782	0.0198296	0.0181303	0.0265767	0.0340253
Bacteria;Firmicutes_A;Clostridia;Oscillospirales;Oscillospiraceae;CAG-103;CAG-103_sp900757655	-0.0337269	0.221414	0.24677	0.242541	0.55307	0.533543
Bacteria;Firmicutes_A;Clostridia;Lachnospirales;Lachnospiraceae;Clostridium_Q;Clostridium_Q_sp003024715	0.0504439	0.226966	0.198604	0.188476	0.236206	0.156576
Bacteria;Firmicutes_A;Clostridia_A;Christensenellales;CAG-74;WRGP01;MGYG000003833	-0.0322263	0.227638	0.02364	0.0478938	0.143952	0.357915
Bacteria;Actinobacteriota;Coriobacteriia;Coriobacteriales;Coriobacteriaceae;Collinsella;MGYG000004664	-0.0798259	0.227906	0.00341711	0.00338477	0.0211022	0.0242877
Bacteria;Bacteroidota;Bacteroidia;Bacteroidales;UBA932;RC9;MGYG000000592	0.0418093	0.227915	0.0407858	0.0455382	0.131283	0.142284
Bacteria;Verrucomicrobiota;Verrucomicrobiae;Verrucomicrobiales;Akkermansiaceae;Akkermansia;Akkermansia_sp004167605	0.0958642	0.227929	0.037724	0.0201675	0.215787	0.100058
Bacteria;Firmicutes_A;Clostridia;Lachnospirales;Lachnospiraceae;Eisenbergiella;Eisenbergiella_sp900066775	0.0433832	0.230149	0.299083	0.362242	0.371778	0.422341
Bacteria;Actinobacteriota;Actinomycetia;Actinomycetales;Bifidobacteriaceae;Bifidobacterium;Bifidobacterium_breve	-0.00166737	0.231186	0.0507854	0.0494968	0.0639045	0.0545195
Bacteria;Firmicutes_A;Clostridia;Oscillospirales;Ruminococcaceae;CAG-115;CAG-115_sp003531585	-0.00958985	0.234859	0.262761	0.251802	0.825038	0.67238
Bacteria;Firmicutes_A;Clostridia;Oscillospirales;Ruminococcaceae;Faecalibacterium;Faecalibacterium_prausnitzii_J	-0.0405651	0.236102	0.600954	0.492235	1.36917	0.839698
Bacteria;Bacteroidota;Bacteroidia;Bacteroidales;Bacteroidaceae;Prevotella;Prevotella_sp900765465	0.0493027	0.236547	0.0663893	0.0975114	0.296719	0.373276
Bacteria;Bacteroidota;Bacteroidia;Bacteroidales;Tannerellaceae;Parabacteroides;Parabacteroides_sp900549585	0.0618073	0.242448	0.00715318	0.0180289	0.0420718	0.135148
Bacteria;Firmicutes_A;Clostridia;Oscillospirales;Oscillospiraceae;CAG-110;CAG-110_sp900553805	-0.0428063	0.24295	0.0145102	0.0133653	0.0980489	0.0708874
Bacteria;Firmicutes_A;Clostridia;Lachnospirales;Lachnospiraceae;Lachnospira;Lachnospira_rogosae_A	0.0675977	0.243194	0.0561191	0.0613218	0.0916275	0.115372
Bacteria;Bacteroidota;Bacteroidia;Bacteroidales;Bacteroidaceae;Prevotella;Prevotella_sp900313215	0.0116774	0.245882	0.166359	0.177435	0.842207	0.793757
Bacteria;Firmicutes_A;Clostridia;Lachnospirales;Lachnospiraceae;Eubacterium_G;Eubacterium_G_ventriosum	0.0133547	0.24618	0.0122567	0.0108357	0.019725	0.0146099
Bacteria;Actinobacteriota;Actinomycetia;Actinomycetales;Bifidobacteriaceae;Bifidobacterium;Bifidobacterium_sp002742445	-0.053365	0.247141	0.0273554	0.0277876	0.0873379	0.0832244
Bacteria;Firmicutes_A;Clostridia;Lachnospirales;Lachnospiraceae;UBA7160;UBA7160_sp902363665	0.0535778	0.248896	0.0975556	0.111412	0.0970907	0.142269
Bacteria;Firmicutes_A;Clostridia;Oscillospirales;CAG-382;UCG-010;UCG-010_sp003150215	-0.00812221	0.249191	0.0724692	0.0580739	0.188776	0.134449
Bacteria;Bacteroidota;Bacteroidia;Bacteroidales;Tannerellaceae;Parabacteroides;Parabacteroides_distasonis	0.0295954	0.249431	0.403629	0.441761	0.691625	0.512731
Bacteria;Firmicutes_C;Negativicutes;Veillonellales;Dialisteraceae;Dialister;Dialister_invisus	0.0355241	0.249517	0.145745	0.171576	0.319326	0.339628
Bacteria;Proteobacteria;Gammaproteobacteria;Burkholderiales;Burkholderiaceae;Parasutterella;Parasutterella_excrementihominis	0.0272099	0.250158	0.0334908	0.0411102	0.0674156	0.0877177
Bacteria;Desulfobacterota;Desulfovibrionia;Desulfovibrionales;Desulfovibrionaceae;Desulfovibrio;Desulfovibrio_desulfuricans	-0.0599265	0.250293	0.00522596	0.0051072	0.0303098	0.0330371
Bacteria;Firmicutes_A;Clostridia;Lachnospirales;Lachnospiraceae;Roseburia;Roseburia_sp900552665	0.0709542	0.252744	0.137968	0.159184	0.189538	0.255054
Bacteria;Bacteroidota;Bacteroidia;Bacteroidales;Bacteroidaceae;Phocaeicola;Phocaeicola_sp002161565	0.0514963	0.256004	0.0705047	0.0744433	0.491139	0.505655
Bacteria;Firmicutes_A;Clostridia;Lachnospirales;Lachnospiraceae;Anaerobutyricum;Anaerobutyricum_soehngenii	0.0997645	0.256065	0.0410477	0.0407538	0.0576068	0.0482578
Bacteria;Firmicutes_A;Clostridia;Oscillospirales;Oscillospiraceae;F23-B02;F23-B02_sp004557075	-0.0266069	0.258651	0.0265863	0.0262689	0.0159549	0.016807
Bacteria;Firmicutes_A;Clostridia;Oscillospirales;Oscillospiraceae;CAG-83;MGYG000004004	-0.0221589	0.259339	0.0310242	0.0202049	0.076035	0.0199219
Bacteria;Bacteroidota;Bacteroidia;Bacteroidales;Bacteroidaceae;Phocaeicola;Phocaeicola_sp000436795	0.043687	0.260016	0.0274718	0.0370505	0.125467	0.210591
Bacteria;Firmicutes_A;Clostridia;Oscillospirales;Acutalibacteraceae;Acutalibacter;Acutalibacter_timonensis	-0.0389036	0.261315	0.00359615	0.00427863	0.0111424	0.0162319
Bacteria;Actinobacteriota;Actinomycetia;Actinomycetales;Bifidobacteriaceae;Bifidobacterium;Bifidobacterium_ruminantium	-0.0509751	0.262127	0.124357	0.112346	0.167403	0.175198
Bacteria;Firmicutes_A;Clostridia;Oscillospirales;CAG-272;UMGS902;UMGS902_sp003343845	-0.0518711	0.262282	0.0317635	0.0351496	0.0814016	0.0978024
Bacteria;Proteobacteria;Alphaproteobacteria;RF32;CAG-239;CAG-495;CAG-495_sp001917125	0.0514016	0.263401	0.0174134	0.0437153	0.0460708	0.14353
Bacteria;Firmicutes_A;Clostridia_A;Christensenellales;CAG-138;UMGS1241;UMGS1241_sp900540495	-0.0366412	0.267877	0.182507	0.158894	1.64279	1.42246
Bacteria;Firmicutes_A;Clostridia;Peptostreptococcales;Anaerovoracaceae;CAG-145;CAG-145_sp000435715	0.0511297	0.268085	0.00854069	0.00791033	0.0190008	0.0160942
Bacteria;Firmicutes_A;Clostridia;Oscillospirales;Ruminococcaceae;Ruminococcus_F;Ruminococcus_F_champanellensis	0.0285168	0.269005	0.0296691	0.0269177	0.169778	0.140772
Bacteria;Firmicutes_A;Clostridia;Oscillospirales;Acutalibacteraceae;Eubacterium_R;Eubacterium_R_sp000434995	0.0208358	0.26981	0.0112767	0.0126638	0.0390704	0.0493436
Bacteria;Firmicutes_A;Clostridia;Lachnospirales;Lachnospiraceae;Clostridium_AP;Clostridium_AP_scindens	0.0334912	0.272043	0.00717472	0.0100075	0.026024	0.0381773
Bacteria;Firmicutes_A;Clostridia_A;Christensenellales;CAG-552;HGM11386;HGM11386_sp900761915	-0.0497505	0.272367	0.00988721	0.00869499	0.0454732	0.0324009
Bacteria;Firmicutes_C;Negativicutes;Veillonellales;Dialisteraceae;Dialister;Dialister_succinatiphilus	0.0347038	0.276036	0.0702828	0.0638893	0.350871	0.295919
Bacteria;Firmicutes_A;Clostridia;Oscillospirales;Oscillospiraceae;UMGS1872;UMGS1872_sp902373635	-0.0500987	0.277103	0.00765956	0.00679672	0.00943544	0.00660054
Bacteria;Firmicutes_A;Clostridia_A;Christensenellales;CAG-74;Firm-11;MGYG000004168	-0.0583432	0.277875	0.0665858	0.0242893	0.566462	0.172745
Bacteria;Firmicutes_A;Clostridia;Peptostreptococcales;Anaerovoracaceae;VUNA01;VUNA01_sp002299625	-0.0435694	0.27795	0.0347754	0.036213	0.087886	0.0964718
Bacteria;Actinobacteriota;Coriobacteriia;Coriobacteriales;Coriobacteriaceae;Collinsella;MGYG000004765	-0.0536755	0.280223	0.00882049	0.00657022	0.0168893	0.0115411
Bacteria;Firmicutes_A;Clostridia;Peptostreptococcales;Anaerovoracaceae;CAG-238;CAG-238_sp900542245	-0.0123037	0.281557	0.0476446	0.0403581	0.0832205	0.0459395
Bacteria;Firmicutes_A;Clostridia;Lachnospirales;Lachnospiraceae;Anaerosacchariphilus;Anaerosacchariphilus_sp900066385	0.0451716	0.281628	0.063162	0.0668703	0.0457025	0.0426725
Bacteria;Firmicutes_A;Clostridia;Oscillospirales;Acutalibacteraceae;CAG-177;CAG-177_sp003538135	-0.041405	0.284438	0.187261	0.10219	0.871938	0.458194
Bacteria;Firmicutes_A;Clostridia_A;Christensenellales;Borkfalkiaceae;Borkfalkia;Borkfalkia_ceftriaxoniphila	0.000167437	0.285312	0.0595683	0.0524543	0.143404	0.118167
Bacteria;Firmicutes_A;Clostridia;Lachnospirales;Lachnospiraceae;UBA9502;UBA9502_sp003480315	0.0529248	0.289473	0.0400255	0.0465238	0.0329616	0.039953
Bacteria;Bacteroidota;Bacteroidia;Bacteroidales;Bacteroidaceae;Prevotella;Prevotella_sp000434975	0.0303003	0.289956	0.245878	0.0851616	1.95065	0.652636
Bacteria;Firmicutes_A;Clostridia;Oscillospirales;Ruminococcaceae;Ruminiclostridium_E;Ruminiclostridium_E_sp900539195	0.0108718	0.290121	0.0645561	0.092839	0.183838	0.220122
Bacteria;Firmicutes_A;Clostridia;Oscillospirales;Ruminococcaceae;UBA3818;MGYG000002708	0.0437594	0.290495	0.0243204	0.0259181	0.025218	0.022582
Bacteria;Firmicutes_C;Negativicutes;Veillonellales;Dialisteraceae;Dialister;Dialister_sp900543455	0.0437748	0.29061	0.0256885	0.0357646	0.0872863	0.128002
Bacteria;Actinobacteriota;Coriobacteriia;Coriobacteriales;Coriobacteriaceae;Collinsella;MGYG000004505	-0.0297368	0.29072	0.013538	0.0124412	0.0217507	0.0231673
Bacteria;Firmicutes_A;Clostridia;Oscillospirales;Oscillospiraceae;CAG-83;CAG-83_sp900545495	-0.00227921	0.295986	0.138236	0.0744515	0.619141	0.216639
Bacteria;Firmicutes_A;Clostridia_A;Christensenellales;CAG-74;Firm-11;Firm-11_sp004556545	-0.0236908	0.297005	0.0271881	0.0325573	0.037068	0.0672758
Bacteria;Firmicutes_A;Clostridia;Oscillospirales;Oscillospiraceae;F23-B02;F23-B02_sp001916715	-0.0497596	0.300365	0.178728	0.153466	0.428927	0.395861
Bacteria;Firmicutes_A;Clostridia;Oscillospirales;Oscillospiraceae;Lawsonibacter;Lawsonibacter_sp000177015	-0.0439114	0.301671	0.0602203	0.052863	0.0840127	0.0359525
Bacteria;Actinobacteriota;Coriobacteriia;Coriobacteriales;Coriobacteriaceae;Enorma;Enorma_timonensis	-0.041034	0.301794	0.00211539	0.00125723	0.00842709	0.00467352
Bacteria;Firmicutes_A;Clostridia;Lachnospirales;Lachnospiraceae;Faecalimonas;Faecalimonas_phoceensis	0.0640152	0.303033	0.0387703	0.00445628	0.20372	0.0104017
Bacteria;Firmicutes;Bacilli;Bacillales;Bacillaceae_G;Bacillus_A;Bacillus_A_luti	0.0498407	0.303761	0.0113037	0.0123585	0.0241181	0.026391
Bacteria;Actinobacteriota;Actinomycetia;Actinomycetales;Bifidobacteriaceae;Bifidobacterium;Bifidobacterium_catenulatum	-0.0555037	0.303799	0.0579322	0.0735412	0.131751	0.186157
Bacteria;Firmicutes_A;Clostridia;Oscillospirales;Ruminococcaceae;Gemmiger;Gemmiger_variabilis_B	0.0113676	0.304891	0.0184887	0.0183186	0.0230478	0.0231166
Bacteria;Firmicutes_A;Clostridia_A;Christensenellales;CAG-74;SFFS01;MGYG000000727	-0.038093	0.305936	0.0132459	0.0114392	0.0351414	0.0323914
Bacteria;Firmicutes;Bacilli;ML615J-28;CAG-313;CAG-313;CAG-313_sp000433035	0.0733771	0.306393	0.00472214	0.00593591	0.016112	0.01823
Bacteria;Bacteroidota;Bacteroidia;Bacteroidales;Bacteroidaceae;UBA6398;UBA6398_sp003150315	0.0360465	0.307244	0.0123847	0.0134899	0.0568742	0.0698458
Bacteria;Firmicutes_A;Clostridia;Oscillospirales;Ruminococcaceae;Gemmiger;Gemmiger_formicilis	0.0245855	0.308903	1.29762	1.26213	1.52173	1.49616
Bacteria;Proteobacteria;Gammaproteobacteria;Enterobacterales;Enterobacteriaceae;Escherichia;Escherichia_coli_D	0.0604787	0.30954	0.476246	0.306135	1.77193	0.78738
Bacteria;Firmicutes_A;Clostridia_A;Christensenellales;CAG-74;SFFH01;SFFH01_sp900548125	-0.031719	0.30981	0.0695073	0.0647285	0.128315	0.120206
Bacteria;Firmicutes_A;Clostridia;Oscillospirales;Acutalibacteraceae;CAG-177;CAG-177_sp003514385	-0.0254496	0.312037	0.467162	0.456833	0.845969	0.890822
Bacteria;Actinobacteriota;Coriobacteriia;Coriobacteriales;Coriobacteriaceae;Collinsella;Collinsella_sp003458415	-0.0430805	0.312503	0.0301862	0.0284279	0.0610721	0.0632309
Bacteria;Firmicutes_A;Clostridia;Oscillospirales;Oscillospiraceae;CAG-110;CAG-110_sp900549705	-0.0380304	0.314457	0.0124119	0.0131262	0.0626859	0.0522044
Bacteria;Firmicutes_A;Clostridia;Oscillospirales;Ruminococcaceae;Anaerotruncus;Anaerotruncus_colihominis	-0.0530066	0.315023	0.0283405	0.0350814	0.0428668	0.081997
Bacteria;Firmicutes_A;Clostridia;Oscillospirales;Acutalibacteraceae;Hydrogeniiclostridium;Hydrogeniiclostridium_sp900752115	-0.0673792	0.316942	0.0313282	0.027153	0.0312552	0.0154746
Bacteria;Bacteroidota;Bacteroidia;Bacteroidales;Bacteroidaceae;Prevotella;Prevotella_sp900556795	0.0319585	0.317748	0.13107	0.170471	0.270065	0.378133
Bacteria;Firmicutes_A;Clostridia;Lachnospirales;Lachnospiraceae;Hungatella_A;Hungatella_A_hathewayi_A	0.0472887	0.317764	0.00120163	0.0114353	0.00399687	0.0573218
Bacteria;Bacteroidota;Bacteroidia;Bacteroidales;Marinifilaceae;Odoribacter;Odoribacter_massiliensis	0.0180109	0.317816	0.00830682	0.00938676	0.0247104	0.0232772
Bacteria;Proteobacteria;Gammaproteobacteria;Burkholderiales;Burkholderiaceae;Parasutterella;Parasutterella_sp000980495	0.0228652	0.319162	0.0198695	0.0243942	0.0564204	0.0669951
Bacteria;Bacteroidota;Bacteroidia;Bacteroidales;Bacteroidaceae;Bacteroides;Bacteroides_caccae	0.0460272	0.319565	0.319727	0.346753	0.608993	0.589031
Bacteria;Firmicutes_A;Clostridia;Oscillospirales;Ruminococcaceae;UMGS966;UMGS966_sp900547185	-0.0271495	0.321887	0.0382391	0.034655	0.04543	0.0368379
Bacteria;Bacteroidota;Bacteroidia;Bacteroidales;Muribaculaceae;CAG-485;CAG-485_sp000437495	-0.0277248	0.323688	0.000272622	0.000134952	0.00106957	0.000199634
Bacteria;Proteobacteria;Alphaproteobacteria;RF32;CAG-239;51-20;51-20_sp001917175	-0.0341695	0.324964	0.331869	0.165095	0.806706	0.364027
Bacteria;Firmicutes_A;Clostridia;Oscillospirales;Ruminococcaceae;SFJ001;SFJ001_sp004555865	-0.0246093	0.327729	0.110089	0.0858096	0.234696	0.162581
Bacteria;Proteobacteria;Gammaproteobacteria;Enterobacterales;Enterobacteriaceae;Klebsiella;Klebsiella_pneumoniae	0.0665453	0.330543	0.0215389	0.0246156	0.0894752	0.161569
Bacteria;Verrucomicrobiota;Verrucomicrobiae;Opitutales;CAG-312;CAG-312;CAG-312_sp002405555	0.0659324	0.333159	0.0180397	0.0291567	0.135351	0.190021
Bacteria;Firmicutes_A;Clostridia;Lachnospirales;Lachnospiraceae;Sellimonas;Sellimonas_intestinalis	0.0130559	0.333361	0.0027583	0.00678017	0.00939218	0.0298198
Bacteria;Firmicutes_A;Clostridia_A;Christensenellales;UMGS416;UMGS416;UMGS416_sp900542005	-0.0229284	0.334409	0.0128113	0.00955127	0.028746	0.0206631
Bacteria;Firmicutes_A;Clostridia;Oscillospirales;Oscillospiraceae;Lawsonibacter;Lawsonibacter_sp900066645	-0.0372977	0.334849	0.0550646	0.0580401	0.0451307	0.0596245
Bacteria;Verrucomicrobiota;Verrucomicrobiae;Opitutales;CAG-312;CAG-312;CAG-312_sp001917305	-0.0282361	0.337851	0.0173854	0.0206615	0.0738132	0.10517
Bacteria;Firmicutes_A;Clostridia;Oscillospirales;Oscillospiraceae;Dysosmobacter;Dysosmobacter_sp900542115	-0.0417277	0.346081	0.0764522	0.0688668	0.0772805	0.0604945
Bacteria;Firmicutes_A;Clostridia;Oscillospirales;Acutalibacteraceae;UBA1417;UBA1417_sp003531055	-0.0276808	0.348612	0.585033	0.544965	0.870542	0.782952
Bacteria;Firmicutes_A;Clostridia;Oscillospirales;Oscillospiraceae;CAG-83;CAG-83_sp003487665	-0.0332858	0.3509	0.121739	0.0962546	0.292788	0.202563
Bacteria;Firmicutes_A;Clostridia;Oscillospirales;Ruminococcaceae;Gemmiger;Gemmiger_sp900539695	0.020468	0.352876	0.221974	0.198573	0.231884	0.177151
Bacteria;Bacteroidota;Bacteroidia;Bacteroidales;Bacteroidaceae;CAG-462;CAG-462_sp900291465	0.0278081	0.355264	0.00227253	0.00291511	0.00695748	0.0108134
Bacteria;Bacteroidota;Bacteroidia;Bacteroidales;Bacteroidaceae;Prevotellamassilia;Prevotellamassilia_timonensis	0.0323222	0.359092	0.12752	0.116266	0.755684	0.60206
Bacteria;Firmicutes;Bacilli;Acholeplasmatales;Anaeroplasmataceae;CAG-307;CAG-307_sp001916215	0.0482019	0.359684	0.00414209	0.00306106	0.0240099	0.0108343
Bacteria;Bacteroidota;Bacteroidia;Bacteroidales;Bacteroidaceae;Prevotella;Prevotella_sp000436035	0.0261624	0.359685	0.038194	0.12675	0.199228	0.779352
Bacteria;Actinobacteriota;Actinomycetia;Actinomycetales;Bifidobacteriaceae;Bifidobacterium;Bifidobacterium_pseudocatenulatum	-0.0232355	0.360355	0.0487215	0.0773748	0.156439	0.27593
Bacteria;Firmicutes_A;Clostridia;Oscillospirales;Oscillospiraceae;CAG-110;CAG-110_sp900544945	-0.0298456	0.361741	0.0556454	0.06012	0.068707	0.125678
Bacteria;Firmicutes_A;Clostridia;Lachnospirales;Lachnospiraceae;MGYG000000378;MGYG000000378	-0.0500205	0.362433	0.0435021	0.0397035	0.0435366	0.0332707
Bacteria;Bacteroidota;Bacteroidia;Bacteroidales;Bacteroidaceae;Prevotella;Prevotella_sp900540415	0.0634571	0.363067	0.0386017	0.0525812	0.227984	0.279123
Bacteria;Bacteroidota;Bacteroidia;Bacteroidales;Marinifilaceae;Odoribacter;Odoribacter_splanchnicus	0.0353463	0.366402	0.131041	0.146044	0.116176	0.111556
Bacteria;Actinobacteriota;Coriobacteriia;Coriobacteriales;Coriobacteriaceae;Collinsella;MGYG000001580	-0.00875703	0.366614	0.0203359	0.0185106	0.0412647	0.0353918
Bacteria;Firmicutes_A;Clostridia_A;Christensenellales;CAG-552;UMGS1795;UMGS1795_sp900555125	-0.000335773	0.37147	0.00530726	0.00693917	0.0164883	0.026021
Bacteria;Verrucomicrobiota;Lentisphaeria;Victivallales;Victivallaceae;Victivallis;Victivallis_vadensis	-0.0275451	0.371995	0.0807205	0.0560062	0.265029	0.222282
Bacteria;Firmicutes_A;Clostridia;Oscillospirales;Ruminococcaceae;Faecalibacterium;Faecalibacterium_prausnitzii_H	0.032148	0.373573	0.734087	0.881543	1.98373	2.17609
Bacteria;Firmicutes_A;Clostridia;Oscillospirales;CAG-272;UMGS1312;UMGS1312_sp900550625	-0.0498611	0.373862	0.047795	0.0469709	0.0765348	0.0864597
Bacteria;Actinobacteriota;Coriobacteriia;Coriobacteriales;Eggerthellaceae;Adlercreutzia;MGYG000002712	0.0133467	0.375069	0.0396879	0.0378368	0.0505825	0.0455912
Bacteria;Firmicutes_A;Clostridia;Oscillospirales;Ruminococcaceae;Ruminococcus;Ruminococcus_sp900540005	0.0445745	0.376495	0.0118191	0.0113399	0.0378624	0.0504381
Bacteria;Bacteroidota;Bacteroidia;Bacteroidales;Tannerellaceae;Parabacteroides;Parabacteroides_sp900548175	0.0487713	0.376959	0.0170389	0.0203761	0.0573544	0.0915574
Bacteria;Firmicutes_A;Clostridia;Oscillospirales;CAG-272;UMGS902;UMGS902_sp900761025	-0.0077816	0.377389	0.0152257	0.00656044	0.0571695	0.0166544
Bacteria;Firmicutes_A;Clostridia;Oscillospirales;Acutalibacteraceae;UBA1417;UBA1417_sp900552925	-0.0157159	0.378004	0.0127568	0.0118028	0.0542839	0.0435313
Bacteria;Firmicutes;Bacilli;Erysipelotrichales;Erysipelotrichaceae;Merdibacter;Merdibacter_sp900543035	-0.0231484	0.3818	0.0709063	0.0662476	0.146943	0.137956
Bacteria;Firmicutes_A;Clostridia;Peptostreptococcales;Anaerovoracaceae;UMGS973;UMGS973_sp900547295	-0.0093506	0.382212	0.0132452	0.0213833	0.02411	0.0443508
Bacteria;Firmicutes_A;Clostridia;Lachnospirales;Lachnospiraceae;Butyrivibrio_A;Butyrivibrio_A_crossotus	0.0353386	0.383622	0.11312	0.0736507	0.368245	0.202142
Bacteria;Actinobacteriota;Coriobacteriia;Coriobacteriales;Eggerthellaceae;CAG-1427;CAG-1427_sp000435475	-0.0852595	0.386867	0.00596067	0.00778328	0.0245738	0.0363062
Bacteria;Proteobacteria;Gammaproteobacteria;Burkholderiales;Burkholderiaceae;Duodenibacillus;Duodenibacillus_sp900544255	-0.0273428	0.388453	0.00790035	0.0105217	0.0460382	0.0617486
Bacteria;Bacteroidota;Bacteroidia;Bacteroidales;Bacteroidaceae;Phocaeicola;Phocaeicola_barnesiae	0.0132121	0.391702	0.0510914	0.0334427	0.313537	0.151365
Bacteria;Firmicutes_A;Clostridia;Oscillospirales;Ruminococcaceae;UBA866;UBA866_sp900543295	0.00644272	0.393786	0.0224575	0.0222772	0.0352368	0.0313358
Bacteria;Bacteroidota;Bacteroidia;Bacteroidales;Bacteroidaceae;Prevotella;Prevotella_sp900550035	0.0176485	0.393972	0.00640304	0.0105425	0.0181001	0.0417137
Bacteria;Firmicutes_A;Clostridia;Oscillospirales;Acutalibacteraceae;Ruminococcus_E;Ruminococcus_E_bromii	-0.0493276	0.394752	0.158686	0.12936	0.233505	0.18794
Bacteria;Firmicutes_A;Clostridia;Lachnospirales;Lachnospiraceae;Blautia;Blautia_stercoris	0.0616315	0.396605	0.0252006	0.0117782	0.0942979	0.0213077
Bacteria;Actinobacteriota;Actinomycetia;Actinomycetales;Bifidobacteriaceae;Bifidobacterium;Bifidobacterium_animalis	-0.0221994	0.398773	0.081369	0.0689121	0.24375	0.168726
Bacteria;Firmicutes_A;Clostridia;Oscillospirales;Oscillospiraceae;HGM13006;HGM13006_sp900756575	0.000795695	0.399681	0.0409326	0.043641	0.046778	0.054359
Bacteria;Firmicutes_A;Clostridia;Oscillospirales;Ruminococcaceae;UMGS1826;MGYG000000450	-0.0100302	0.401006	0.0137608	0.0211881	0.0428001	0.0561164
Bacteria;Firmicutes_A;Clostridia_A;Christensenellales;Borkfalkiaceae;QALS01;QALS01_sp003150575	-0.0388662	0.403391	0.0697095	0.0607639	0.113491	0.10536
Bacteria;Actinobacteriota;Coriobacteriia;Coriobacteriales;Eggerthellaceae;CAG-1427;CAG-1427_sp900753095	-0.0285483	0.405425	0.0306306	0.0264327	0.0973067	0.0873581
Bacteria;Firmicutes_A;Clostridia_A;Christensenellales;CAG-552;UMGS1880;MGYG000001851	-0.0474743	0.407495	0.0117688	0.00493524	0.058742	0.0163835
Bacteria;Firmicutes_A;Clostridia;Lachnospirales;Lachnospiraceae;Eisenbergiella;Eisenbergiella_massiliensis	-0.0342893	0.407626	0.0154151	0.0244004	0.0557333	0.081344
Bacteria;Firmicutes_A;Clostridia;Lachnospirales;Lachnospiraceae;Blautia;Blautia_sp001304935	0.00280763	0.407737	0.0226096	0.0153078	0.188587	0.118944
Bacteria;Firmicutes_A;Clostridia_A;Christensenellales;CAG-74;SFHK01;SFHK01_sp004556395	-0.0355085	0.408824	0.0335626	0.0330197	0.13601	0.114528
Bacteria;Firmicutes_A;Clostridia;Oscillospirales;Ruminococcaceae;Faecalibacterium;Faecalibacterium_sp900765105	-0.0234368	0.409268	0.0864206	0.0791761	0.0787044	0.0618788
Bacteria;Firmicutes_A;Clostridia;Oscillospirales;Oscillospiraceae;UMGS1766;MGYG000000377	0.00181229	0.411252	0.011629	0.00951098	0.0389964	0.033309
Bacteria;Bacteroidota;Bacteroidia;Bacteroidales;Rikenellaceae;Alistipes_A;Alistipes_A_sp900545315	0.00291977	0.413774	0.00520006	0.00406817	0.033942	0.0230433
Bacteria;Firmicutes_A;Clostridia;Oscillospirales;Oscillospiraceae;UBA5446;UBA5446_sp900543085	-0.00082593	0.414535	0.00452198	0.00574062	0.0150177	0.0196236
Bacteria;Firmicutes_A;Clostridia;Lachnospirales;Lachnospiraceae;Enterocloster;Enterocloster_bolteae	0.0306141	0.42043	0.0522725	0.050817	0.326311	0.189445
Bacteria;Firmicutes_A;Clostridia;Oscillospirales;Ruminococcaceae;Ruminococcus_C;Ruminococcus_C_sp000437175	0.0242565	0.423907	0.033661	0.0415908	0.166174	0.169336
Bacteria;Firmicutes_A;Clostridia;Oscillospirales;Acutalibacteraceae;UMGS1487;UMGS1487_sp900552225	-0.0385771	0.426172	0.00325013	0.00378077	0.0140406	0.0186789
Bacteria;Verrucomicrobiota;Lentisphaeria;Victivallales;UBA1829;UBA1829;UBA1829_sp900548385	0.0329335	0.426835	0.0249928	0.0353465	0.0937777	0.126074
Bacteria;Bacteroidota;Bacteroidia;Bacteroidales;Bacteroidaceae;Phocaeicola;Phocaeicola_coprophilus	0.0499484	0.429163	0.0688234	0.0604294	0.265293	0.25526
Bacteria;Bacteroidota;Bacteroidia;Bacteroidales;Marinifilaceae;Butyricimonas;Butyricimonas_paravirosa	0.0106913	0.430437	0.0342481	0.0335755	0.0618827	0.0456617
Bacteria;Firmicutes_A;Clostridia;Lachnospirales;Lachnospiraceae;Eubacterium_I;Eubacterium_I_ramulus	0.0192202	0.431448	0.0787283	0.0787857	0.0898201	0.081215
Bacteria;Firmicutes_C;Negativicutes;Acidaminococcales;Acidaminococcaceae;Succiniclasticum;Succiniclasticum_sp900544275	0.0417877	0.432382	0.00274446	0.0191509	0.0197175	0.176911
Bacteria;Firmicutes_A;Clostridia_A;Christensenellales;CAG-138;PeH17;PeH17_sp000435055	-0.019583	0.433006	0.387903	0.347774	0.877506	0.598516
Bacteria;Bacteroidota;Bacteroidia;Bacteroidales;Bacteroidaceae;Prevotella;Prevotella_sp000436695	0.0533274	0.433201	0.00680309	0.00567077	0.0185601	0.0116334
Bacteria;Firmicutes_A;Clostridia_A;Christensenellales;Borkfalkiaceae;UMGS621;UMGS621_sp900543915	-0.0351705	0.434365	0.0816083	0.064456	0.245541	0.187705
Bacteria;Actinobacteriota;Coriobacteriia;Coriobacteriales;Coriobacteriaceae;Collinsella;Collinsella_sp900555955	-0.0122771	0.434397	0.0429567	0.0319735	0.14455	0.0519984
Bacteria;Actinobacteriota;Coriobacteriia;Coriobacteriales;Eggerthellaceae;CAG-1427;CAG-1427_sp000434775	0.0523524	0.434877	0.00988184	0.0121849	0.0309645	0.0329714
Bacteria;Firmicutes_A;Clostridia_A;Christensenellales;HGM11417;HGM11417;HGM11417_sp900761895	-0.0392003	0.436417	0.0125657	0.0133605	0.0246212	0.031009
Bacteria;Bacteroidota;Bacteroidia;Bacteroidales;Bacteroidaceae;Phocaeicola;Phocaeicola_sp900066455	0.0457592	0.437169	0.019818	0.0152401	0.0671758	0.0255029
Bacteria;Actinobacteriota;Coriobacteriia;Coriobacteriales;Coriobacteriaceae;Collinsella;Collinsella_sp900540855	-0.0461139	0.439025	0.0090398	0.00946434	0.0197856	0.0305268
Bacteria;Firmicutes_A;Clostridia;Oscillospirales;Oscillospiraceae;UBA1777;UBA1777_sp900549645	-0.0562633	0.44018	0.0371978	0.0500325	0.097632	0.145619
Bacteria;Firmicutes_A;Clostridia;TANB77;CAG-508;CAG-273;CAG-273_sp003534295	-0.0469671	0.443784	0.00650808	0.0109588	0.0221286	0.051065
Bacteria;Firmicutes_A;Clostridia_A;Christensenellales;Borkfalkiaceae;UMGS775;UMGS775_sp900545325	-0.00715021	0.446367	0.0123852	0.00849595	0.042483	0.021093
Bacteria;Bacteroidota;Bacteroidia;Bacteroidales;Bacteroidaceae;Phocaeicola;Phocaeicola_sp900551445	0.0193352	0.450937	0.00176061	0.00177974	0.00210386	0.00154796
Bacteria;Bacteroidota;Bacteroidia;Bacteroidales;Bacteroidaceae;Bacteroides;Bacteroides_salyersiae	0.044114	0.451064	0.0300479	0.0228365	0.0865873	0.0572475
Bacteria;Firmicutes_A;Clostridia;Oscillospirales;Ruminococcaceae;Faecalibacterium;Faecalibacterium_prausnitzii_C	-0.0246248	0.452023	2.29644	2.14708	2.11582	1.82504
Bacteria;Firmicutes_A;Clostridia;Lachnospirales;Lachnospiraceae;CAG-317;CAG-317_sp000433535	0.0205766	0.453278	0.00745048	0.00584186	0.03561	0.0166777
Bacteria;Firmicutes_A;Clostridia;Oscillospirales;Oscillospiraceae;HGM12998;HGM12998_sp900756495	-0.0366941	0.453301	0.0291586	0.0245126	0.044455	0.0366642
Bacteria;Firmicutes_A;Clostridia;Oscillospirales;Oscillospiraceae;CAG-110;CAG-110_sp900547405	-0.0192525	0.456343	0.0138495	0.0147489	0.0376824	0.0386975
Bacteria;Proteobacteria;Gammaproteobacteria;Burkholderiales;Burkholderiaceae;Sutterella;Sutterella_faecalis	-0.0424357	0.46137	0.015032	0.0233124	0.0905101	0.16447
Bacteria;Bacteroidota;Bacteroidia;Bacteroidales;Rikenellaceae;Alistipes_A;Alistipes_A_sp900240235	-0.0120092	0.462069	0.0744364	0.0457265	0.213389	0.0958227
Bacteria;Actinobacteriota;Coriobacteriia;Coriobacteriales;Atopobiaceae;Olsenella_E;Olsenella_E_sp900540955	-0.0386674	0.465348	0.0114824	0.00672671	0.0709318	0.0420638
Bacteria;Bacteroidota;Bacteroidia;Bacteroidales;Bacteroidaceae;Bacteroides;Bacteroides_sp900765785	-0.00356006	0.465867	0.0291106	0.0282138	0.0285912	0.0285732
Bacteria;Verrucomicrobiota;Lentisphaeria;Victivallales;Victivallaceae;Victivallis;Victivallis_sp900550905	-0.0297238	0.467255	0.0424299	0.0484321	0.219958	0.209098
Bacteria;Firmicutes_A;Clostridia;Oscillospirales;Acutalibacteraceae;Eubacterium_R;Eubacterium_R_sp000433975	-0.0268732	0.468033	0.0228466	0.0403152	0.116886	0.214185
Bacteria;Bacteroidota;Bacteroidia;Bacteroidales;Rikenellaceae;Alistipes;Alistipes_senegalensis	0.0331622	0.470392	0.176387	0.17285	0.203618	0.204708
Bacteria;Firmicutes_A;Clostridia;Oscillospirales;Ruminococcaceae;Ruminococcus_C;Ruminococcus_C_sp900545285	0.0443598	0.474952	0.00190823	0.0107086	0.00408738	0.0581198
Bacteria;Firmicutes_A;Clostridia_A;Christensenellales;CAG-74;UMGS1603;UMGS1603_sp900759005	-0.0288743	0.476814	0.0333313	0.0256392	0.0681605	0.0447428
Bacteria;Firmicutes_A;Clostridia;Oscillospirales;CAG-272;UMGS1865;UMGS1865_sp900547725	0.0169827	0.478682	0.0286822	0.0328476	0.0470144	0.0592464
Bacteria;Firmicutes_A;Clostridia_A;Christensenellales;CAG-74;SFFH01;SFFH01_sp900542445	0.0145737	0.478955	0.160934	0.180313	0.154952	0.191327
Bacteria;Firmicutes_A;Clostridia;Oscillospirales;Ruminococcaceae;Ruminococcus_C;Ruminococcus_C_callidus	0.00488561	0.479025	0.151373	0.18318	0.342615	0.403493
Bacteria;Firmicutes_A;Clostridia;Oscillospirales;Acutalibacteraceae;Ruminococcus_E;Ruminococcus_E_bromii_B	-0.0640951	0.479098	0.421477	0.35365	0.625839	0.530733
Bacteria;Actinobacteriota;Coriobacteriia;Coriobacteriales;Eggerthellaceae;Slackia_A;Slackia_A_piriformis	-0.0207932	0.479271	0.00475597	0.00423424	0.023244	0.0219221
Bacteria;Firmicutes_C;Negativicutes;Veillonellales;Dialisteraceae;Dialister;Dialister_sp000434475	0.00241822	0.479721	0.102605	0.146922	0.350733	0.528378
Bacteria;Firmicutes_A;Clostridia_A;Christensenellales;CAG-917;CAG-349;CAG-349_sp003539515	-0.0301358	0.480729	0.236547	0.195978	0.625254	0.571696
Bacteria;Desulfobacterota;Desulfovibrionia;Desulfovibrionales;Desulfovibrionaceae;Desulfovibrio;MGYG000002687	-0.0299192	0.483608	0.0292004	0.0222412	0.0628158	0.0503607
Bacteria;Firmicutes_A;Clostridia;Lachnospirales;Lachnospiraceae;Hungatella;Hungatella_sp005845265	0.0250557	0.4862	0.0108953	0.0390867	0.0101443	0.13075
Bacteria;Firmicutes;Bacilli;Erysipelotrichales;Erysipelotrichaceae;Merdibacter;Merdibacter_sp900754715	-0.0280619	0.48678	0.00659684	0.00629441	0.0215631	0.0233576
Bacteria;Actinobacteriota;Coriobacteriia;Coriobacteriales;QAMH01;CACZQA01;CACZQA01_sp902783175	-0.0257075	0.486987	0.011236	0.0113624	0.060678	0.0547101
Bacteria;Proteobacteria;Alphaproteobacteria;RF32;CAG-239;CAG-495;CAG-495_sp900540425	0.0395042	0.487408	0.00441621	0.00707066	0.0382093	0.0569426
Bacteria;Firmicutes_A;Clostridia;Oscillospirales;Ruminococcaceae;Faecalibacterium;Faecalibacterium_prausnitzii_D	0.0370517	0.490277	1.39567	1.37126	1.78541	1.70392
Bacteria;Bacteroidota;Bacteroidia;Bacteroidales;Bacteroidaceae;Bacteroides;Bacteroides_massiliensis_A	0.0362606	0.490313	0.0440337	0.0391419	0.367388	0.309116
Bacteria;Firmicutes_A;Clostridia;Oscillospirales;Acutalibacteraceae;CAG-488;CAG-488_sp900539465	0.0373818	0.490335	0.00017092	0.000942494	0.0010081	0.00787831
Bacteria;Bacteroidota;Bacteroidia;Bacteroidales;Tannerellaceae;Parabacteroides;Parabacteroides_sp000436495	0.0348813	0.491623	0.0139336	0.0126675	0.053002	0.052842
Bacteria;Firmicutes_C;Negativicutes;Acidaminococcales;Acidaminococcaceae;Acidaminococcus;Acidaminococcus_fermentans	0.0138907	0.492467	0.0115414	0.0123578	0.0851332	0.102981
Bacteria;Firmicutes_A;Clostridia;Oscillospirales;CAG-272;UMGS902;MGYG000004098	-0.00322652	0.493755	0.00748327	0.00560855	0.0184578	0.0141129
Bacteria;Firmicutes_A;Clostridia;UBA1212;UBA1255;UMGS1537;UMGS1537_sp900543695	0.0426428	0.494929	0.00660495	0.00980351	0.0252961	0.0409791
Bacteria;Firmicutes_A;Clostridia;Oscillospirales;Oscillospiraceae;UBA1777;UBA1777_sp900547315	-0.05087	0.498344	0.282438	0.317561	0.826567	1.07793
Bacteria;Bacteroidota;Bacteroidia;Bacteroidales;Bacteroidaceae;Bacteroides;MGYG000001977	0.0031947	0.503019	0.038217	0.0361854	0.0455716	0.0343781
Bacteria;Firmicutes_A;Clostridia;Oscillospirales;Oscillospiraceae;CAG-83;CAG-83_sp000435555	-0.0124114	0.504679	1.53156	1.29251	2.29279	1.5492
Bacteria;Firmicutes_A;Clostridia;Oscillospirales;CAG-272;UMGS731;UMGS731_sp900544985	0.0174556	0.505446	0.00792557	0.00870451	0.036661	0.0455906
Bacteria;Bacteroidota;Bacteroidia;Bacteroidales;Bacteroidaceae;Prevotella;Prevotella_sp000431975	0.0263836	0.509013	0.0510267	0.0391259	0.458463	0.343256
Bacteria;Firmicutes_A;Clostridia_A;Christensenellales;CAG-917;UMGS1688;UMGS1688_sp900544575	-0.0462686	0.51115	0.0602684	0.00514366	0.544488	0.0463882
Bacteria;Firmicutes_A;Clostridia_A;Christensenellales;Borkfalkiaceae;UMGS1004;UMGS1004_sp900761685	0.0441084	0.511205	0.0183205	0.019574	0.026368	0.0295561
Bacteria;Proteobacteria;Gammaproteobacteria;Enterobacterales;Enterobacteriaceae;Klebsiella_A;Klebsiella_A_michiganensis	0.0402916	0.511599	0.00161822	0.676976	0.00589826	6.14247
Bacteria;Firmicutes_A;Clostridia;Oscillospirales;CAG-382;UMGS1307;UMGS1307_sp900550505	-0.037739	0.514771	0.00155887	0.00329318	0.00709632	0.0234154
Bacteria;Firmicutes_A;Clostridia;Oscillospirales;Acutalibacteraceae;UBA1417;UBA1417_sp900549945	-0.0154894	0.515615	0.0114478	0.00276685	0.0862999	0.00876785
Bacteria;Firmicutes_A;Clostridia;Oscillospirales;Acutalibacteraceae;CAG-180;CAG-180_sp000432435	-0.00899242	0.516949	0.122813	0.141297	0.227794	0.285593
Bacteria;Firmicutes_A;Clostridia;Oscillospirales;Ruminococcaceae;Gemmiger;Gemmiger_sp900554145	0.00242656	0.51778	0.0102264	0.0117494	0.00699027	0.012096
Bacteria;Bacteroidota;Bacteroidia;Bacteroidales;Bacteroidaceae;Prevotella;Prevotella_sp900551985	0.00959601	0.517797	0.0472367	0.0700603	0.0928603	0.168364
Bacteria;Firmicutes;Bacilli;Erysipelotrichales;Erysipelatoclostridiaceae;Catenibacterium;Catenibacterium_sp000437715	-0.00086057	0.517943	0.0199351	0.0244364	0.044588	0.0537351
Bacteria;Firmicutes;Bacilli;Lactobacillales;Lactobacillaceae;Ligilactobacillus;Ligilactobacillus_ruminis	0.0451502	0.518348	0.02905	0.0196782	0.136668	0.0757384
Bacteria;Firmicutes_A;Clostridia;Oscillospirales;CAG-272;CAG-724;CAG-724_sp003524145	-0.0334821	0.520523	0.0128075	0.01283	0.0566082	0.0571142
Bacteria;Firmicutes_A;Clostridia;Lachnospirales;Lachnospiraceae;Clostridium_Q;Clostridium_Q_symbiosum	0.0244839	0.521153	0.0476078	0.0419987	0.349493	0.270772
Bacteria;Bacteroidota;Bacteroidia;Bacteroidales;Muribaculaceae;CAG-279;CAG-279_sp900544305	-0.00203848	0.522309	0.00578333	0.00396965	0.0413819	0.0228202
Bacteria;Firmicutes_A;Clostridia;Oscillospirales;Ruminococcaceae;Ruminococcus_C;Ruminococcus_C_sp000980705	0.0348031	0.522746	0.0321204	0.0759007	0.130886	0.332441
Bacteria;Bacteroidota;Bacteroidia;Bacteroidales;Bacteroidaceae;Prevotella;Prevotella_copri_A	0.0294696	0.522926	0.119231	0.21692	0.221973	0.589913
Bacteria;Firmicutes_A;Clostridia;Oscillospirales;Ruminococcaceae;UBA3818;UBA3818_sp900557155	0.0828238	0.52379	0.0504034	0.0538133	0.0434894	0.0462897
Bacteria;Bacteroidota;Bacteroidia;Bacteroidales;Tannerellaceae;Parabacteroides;Parabacteroides_merdae	0.0158727	0.523844	0.37042	0.401835	0.872609	1.04826
Bacteria;Firmicutes_A;Clostridia;Oscillospirales;Ruminococcaceae;Faecalibacterium;Faecalibacterium_sp900539885	0.0296456	0.525037	0.471842	0.559722	0.507087	0.69023
Bacteria;Firmicutes_A;Clostridia_A;Christensenellales;CAG-552;CAG-552;CAG-552_sp000435495	0.00894914	0.527326	0.0349238	0.0432552	0.120118	0.144187
Bacteria;Firmicutes_A;Clostridia;Lachnospirales;Anaerotignaceae;Anaerotignum;Anaerotignum_faecicola	-0.00427775	0.528833	0.0932941	0.0958771	0.135599	0.148441
Bacteria;Firmicutes_A;Clostridia;Oscillospirales;Oscillospiraceae;MGYG000002726;MGYG000002726	-0.0211324	0.529803	0.0437063	0.0438934	0.0368561	0.0397904
Bacteria;Firmicutes_A;Clostridia;Lachnospirales;Lachnospiraceae;Hungatella;Hungatella_effluvii	0.00216423	0.532667	0.0313049	0.0096338	0.140787	0.0354328
Bacteria;Firmicutes_A;Clostridia;Oscillospirales;CAG-272;UMGS1225;UMGS1225_sp900549725	0.0144247	0.539406	0.0154926	0.00934587	0.0927317	0.0376472
Bacteria;Synergistota;Synergistia;Synergistales;Synergistaceae;Cloacibacillus;Cloacibacillus_evryensis	-0.0463061	0.539584	0.0221813	0.0253839	0.115458	0.181003
Bacteria;Firmicutes_A;Clostridia;Oscillospirales;Acutalibacteraceae;Eubacterium_R;Eubacterium_R_sp000436835	-0.0318613	0.540508	0.0378877	0.0329011	0.0626604	0.0603753
Bacteria;Firmicutes_A;Clostridia;Oscillospirales;Ruminococcaceae;Neobittarella;Neobittarella_massiliensis	0.0204931	0.54057	0.0385863	0.0427624	0.045125	0.0554329
Bacteria;Firmicutes_A;Clostridia;Oscillospirales;Oscillospiraceae;CAG-110;CAG-110_sp900540635	-0.0075809	0.541817	0.021273	0.0167244	0.0773359	0.0467658
Bacteria;Firmicutes_A;Clostridia;Oscillospirales;Acutalibacteraceae;UMGS172;UMGS172_sp900539855	0.0358519	0.542218	0.0134942	0.0154422	0.0565302	0.0584767
Bacteria;Bacteroidota;Bacteroidia;Bacteroidales;Bacteroidaceae;UBA4372;UBA4372_sp900543815	-0.0637661	0.543302	0.000799692	0.0137143	0.00714695	0.126984
Bacteria;Firmicutes_A;Clostridia;Oscillospirales;Butyricicoccaceae;Butyricicoccus_A;Butyricicoccus_A_sp002395695	-0.0197579	0.544707	0.0672708	0.0363884	0.24385	0.125085
Bacteria;Verrucomicrobiota;Verrucomicrobiae;Verrucomicrobiales;Akkermansiaceae;Akkermansia;Akkermansia_muciniphila_C	0.0417706	0.546073	0.0306252	0.01534	0.154986	0.042194
Bacteria;Firmicutes_A;Clostridia_A;Christensenellales;CAG-552;UMGS1795;UMGS1795_sp900553555	0.0370953	0.546942	0.00608417	0.00821348	0.0290821	0.0376773
Bacteria;Bacteroidota;Bacteroidia;Bacteroidales;UBA932;RC9;RC9_sp000434935	-0.018904	0.547231	0.049359	0.0593767	0.172338	0.273518
Bacteria;Bacteroidota;Bacteroidia;Bacteroidales;Bacteroidaceae;Prevotella;Prevotella_sp002251385	-0.0580879	0.548966	0.0131737	0.00816005	0.079226	0.0540203
Bacteria;Verrucomicrobiota;Verrucomicrobiae;Opitutales;CAG-312;CAG-312;CAG-312_sp900545705	-0.011544	0.549387	0.015434	0.0123662	0.0543946	0.050051
Bacteria;Firmicutes_A;Clostridia;Oscillospirales;Oscillospiraceae;Lawsonibacter;Lawsonibacter_sp900754605	-0.0352115	0.550517	0.023863	0.0241623	0.0269839	0.0275907
Bacteria;Firmicutes_A;Clostridia;Oscillospirales;Butyricicoccaceae;Agathobaculum;Agathobaculum_butyriciproducens	0.0208491	0.550731	0.284851	0.302827	0.204928	0.236014
Bacteria;Bacteroidota;Bacteroidia;Bacteroidales;Bacteroidaceae;Phocaeicola;Phocaeicola_sp900542985	0.0495732	0.551307	0.00883556	0.0107043	0.061961	0.0681888
Bacteria;Firmicutes;Bacilli;Erysipelotrichales;Erysipelatoclostridiaceae;Catenibacterium;Catenibacterium_mitsuokai	0.0351192	0.551733	0.0229135	0.0358019	0.0586295	0.161987
Bacteria;Firmicutes_C;Negativicutes;Acidaminococcales;Acidaminococcaceae;Phascolarctobacterium;Phascolarctobacterium_faecium	0.00166661	0.552975	0.197729	0.215294	0.408739	0.420763
Bacteria;Bacteroidota;Bacteroidia;Bacteroidales;Bacteroidaceae;Prevotella;Prevotella_sp900554045	0.0466716	0.55476	0.0191002	0.0186126	0.0260443	0.0225784
Bacteria;Firmicutes_A;Clostridia;Oscillospirales;CAG-382;UCG-010;UCG-010_sp900754535	-0.0236129	0.555603	0.00308455	0.00333929	0.0208794	0.0225458
Bacteria;Firmicutes_A;Clostridia;Oscillospirales;CAG-272;CAG-448;CAG-448_sp000433415	-0.0342732	0.556321	0.00824514	0.00737315	0.0572804	0.0451344
Bacteria;Firmicutes_A;Clostridia;Oscillospirales;Ruminococcaceae;Ruminococcus_C;Ruminococcus_C_sp000433635	0.091866	0.557605	0.0685925	0.09251	0.171019	0.20504
Bacteria;Cyanobacteria;Vampirovibrionia;Gastranaerophilales;Gastranaerophilaceae;CAG-196;CAG-196_sp002102975	0.0124623	0.558715	0.00570222	0.0113793	0.0184675	0.0422428
Bacteria;Bacteroidota;Bacteroidia;Bacteroidales;Muribaculaceae;CAG-1031;CAG-1031_sp000431215	0.032904	0.56214	0.0104047	0.0153039	0.0947837	0.140229
Bacteria;Firmicutes_A;Clostridia;Oscillospirales;Ruminococcaceae;UMGS1668;UMGS1668_sp900553955	0.0193977	0.562251	0.00910521	0.00289713	0.0458445	0.0122395
Bacteria;Actinobacteriota;Coriobacteriia;Coriobacteriales;Atopobiaceae;Parolsenella;Parolsenella_catena	0.00347341	0.563098	0.0479521	0.0305653	0.137446	0.0868732
Bacteria;Bacteroidota;Bacteroidia;Bacteroidales;Bacteroidaceae;Bacteroides;Bacteroides_cellulosilyticus	0.0361702	0.565516	0.201097	0.206642	0.572574	0.436286
Bacteria;Bacteroidota;Bacteroidia;Bacteroidales;Bacteroidaceae;UBA6398;UBA6398_sp900550635	-0.0190577	0.566339	0.0487797	0.0219817	0.374081	0.0963922
Bacteria;Firmicutes_A;Clostridia;Oscillospirales;Oscillospiraceae;CAG-110;CAG-110_sp900544705	0.000443495	0.57189	0.022609	0.0180482	0.0781095	0.0489392
Bacteria;Firmicutes_A;Clostridia;Oscillospirales;Oscillospiraceae;Dysosmobacter;Dysosmobacter_sp900544615	-0.0128748	0.572955	0.0990495	0.0935278	0.173137	0.169492
Bacteria;Bacteroidota;Bacteroidia;Bacteroidales;Bacteroidaceae;Prevotella;Prevotella_sp000436915	0.0260339	0.573462	0.021285	0.039299	0.0766922	0.20119
Bacteria;Proteobacteria;Gammaproteobacteria;Burkholderiales;Burkholderiaceae;Duodenibacillus;Duodenibacillus_massiliensis	-0.00955025	0.574771	0.0911883	0.071024	0.257396	0.219088
Bacteria;Actinobacteriota;Actinomycetia;Actinomycetales;Bifidobacteriaceae;Bifidobacterium;Bifidobacterium_angulatum	-0.018805	0.575143	0.021731	0.0371001	0.0726641	0.211709
Bacteria;Firmicutes_A;Clostridia_A;Christensenellales;Borkfalkiaceae;HGM11412;HGM11412_sp900770185	-0.0048898	0.575565	0.00144578	0.00321726	0.0104208	0.0275399
Bacteria;Firmicutes_A;Clostridia;Lachnospirales;Lachnospiraceae;Roseburia;Roseburia_sp900542495	0.034469	0.576741	0.0116741	0.0128776	0.0148633	0.0188007
Bacteria;Firmicutes_A;Clostridia;Oscillospirales;CAG-272;CAG-841;CAG-841_sp000437375	-0.0293423	0.576933	0.0140347	0.0147947	0.0771124	0.0947073
Bacteria;Proteobacteria;Gammaproteobacteria;Enterobacterales;Enterobacteriaceae;Escherichia;Escherichia_marmotae	0.0678449	0.578069	0.00722283	0.00593905	0.0198148	0.0138605
Bacteria;Firmicutes_A;Clostridia_A;Christensenellales;CAG-138;MGYG000003945;MGYG000003945	-0.026188	0.578125	0.00721758	0.00365819	0.0565717	0.0242292
Bacteria;Proteobacteria;Alphaproteobacteria;RF32;CAG-977;CAG-977;CAG-977_sp000434295	-0.0430201	0.580909	0.0139875	0.0959248	0.0924958	0.770201
Bacteria;Firmicutes_A;Clostridia_A;Christensenellales;CAG-552;UBA10677;UBA10677_sp900762945	0.00240841	0.58332	0.0123728	0.0130644	0.0471917	0.0633821
Bacteria;Bacteroidota;Bacteroidia;Bacteroidales;UBA932;RC9;RC9_sp000435075	0.0445484	0.585731	0.014758	0.0250398	0.0987375	0.191625
Bacteria;Firmicutes_C;Negativicutes;Veillonellales;Dialisteraceae;Dialister;Dialister_hominis	-0.0166066	0.586549	0.0220244	0.036268	0.127415	0.23171
Bacteria;Bacteroidota;Bacteroidia;Bacteroidales;Bacteroidaceae;CAG-617;CAG-617_sp000431275	-0.0421946	0.587063	0.0012564	0.00150548	0.00334902	0.00370515
Bacteria;Firmicutes_A;Clostridia;Lachnospirales;Lachnospiraceae;Eisenbergiella;Eisenbergiella_tayi	0.0305672	0.587498	0.0439687	0.0856483	0.123009	0.428761
Bacteria;Verrucomicrobiota;Lentisphaeria;Victivallales;Victivallaceae;Victivallis;Victivallis_sp002998355	0.00404305	0.588567	0.148123	0.109267	0.279514	0.182294
Bacteria;Firmicutes_A;Clostridia;Oscillospirales;CAG-272;UMGS1865;UMGS1865_sp900768535	-0.0432953	0.591095	0.00217564	0.00454615	0.0042795	0.019203
Bacteria;Firmicutes_A;Clostridia_A;Christensenellales;CAG-138;UMGS946;UMGS946_sp900544965	0.0154622	0.592487	0.0282806	0.0328307	0.247278	0.294157
Bacteria;Firmicutes_A;Clostridia;Lachnospirales;Lachnospiraceae;Fusicatenibacter;Fusicatenibacter_sp900772675	0.0335045	0.596519	0.081422	0.0863367	0.0661861	0.0664021
Bacteria;Verrucomicrobiota;Lentisphaeria;Victivallales;Victivallaceae;Victivallis;Victivallis_sp900768515	-0.0194584	0.597633	0.0127836	0.012729	0.0658328	0.07119
Bacteria;Firmicutes_A;Clostridia;Oscillospirales;Acutalibacteraceae;Clostridium_A;Clostridium_A_leptum	-0.0158617	0.599197	0.0622315	0.0589468	0.195689	0.109469
Bacteria;Firmicutes_A;Clostridia_A;Christensenellales;QALW01;UMGS1338;UMGS1338_sp900550805	0.0164732	0.60088	0.0187366	0.0129832	0.0496656	0.0318937
Bacteria;Firmicutes;Bacilli;RFN20;CAG-288;CAG-345;CAG-345_sp000433315	0.0368783	0.600942	0.00546103	0.00849877	0.0196045	0.0328533
Bacteria;Proteobacteria;Gammaproteobacteria;Burkholderiales;Burkholderiaceae;Mesosutterella;Mesosutterella_massiliensis	0.0246988	0.601159	0.0182487	0.0159833	0.0966166	0.0843729
Bacteria;Firmicutes_A;Clostridia_A;Christensenellales;CAG-74;SFFH01;MGYG000002098	-0.01301	0.601996	0.022019	0.0220187	0.0298616	0.034347
Bacteria;Firmicutes;Bacilli;Erysipelotrichales;Erysipelotrichaceae;Clostridium_AQ;Clostridium_AQ_innocuum	0.00761057	0.602991	0.0575865	0.0456172	0.333885	0.232049
Bacteria;Firmicutes_A;Clostridia;Oscillospirales;Ruminococcaceae;UBA1394;UBA1394_sp900066845	0.0350675	0.603232	0.0111354	0.0133142	0.0282292	0.0430798
Bacteria;Firmicutes_A;Clostridia_A;Christensenellales;CAG-138;UBA1685;UBA1685_sp002320595	-0.0014774	0.605164	0.0480096	0.0342172	0.195309	0.14596
Bacteria;Firmicutes_C;Negativicutes;Veillonellales;Megasphaeraceae;Megasphaera;Megasphaera_sp000417505	0.0403474	0.607587	0.029337	0.0230502	0.207351	0.169791
Bacteria;Firmicutes_A;Clostridia;Oscillospirales;Ruminococcaceae;Faecalibacterium;Faecalibacterium_sp900758465	-0.037285	0.607883	0.398158	0.366637	0.612634	0.657065
Bacteria;Firmicutes;Bacilli;RF39;UBA660;HGM10836;HGM10836_sp900772095	-0.0129995	0.607884	0.014722	0.0152337	0.0599685	0.0524817
Bacteria;Firmicutes;Bacilli;ML615J-28;CAG-313;CAG-313;CAG-313_sp003539625	-0.0295266	0.608873	0.013554	0.0176491	0.0533445	0.103302
Bacteria;Bacteroidota;Bacteroidia;Bacteroidales;Bacteroidaceae;Prevotella;Prevotella_sp900544825	0.000922821	0.60987	0.0767305	0.119579	0.158967	0.286398
Bacteria;Firmicutes_A;Clostridia;Oscillospirales;Ruminococcaceae;Faecalibacterium;Faecalibacterium_prausnitzii_I	0.00557167	0.612185	0.54317	0.490669	0.557397	0.462945
Bacteria;Actinobacteriota;Actinomycetia;Actinomycetales;Bifidobacteriaceae;Bifidobacterium;Bifidobacterium_infantis	-0.00362788	0.613638	0.501671	0.483524	0.621641	0.524791
Bacteria;Actinobacteriota;Coriobacteriia;Coriobacteriales;QAMH01;QAMH01;QAMH01_sp900544245	-0.0291802	0.613732	0.0262467	0.0259054	0.0734257	0.0668619
Bacteria;Firmicutes_A;Clostridia;Oscillospirales;Ruminococcaceae;Faecalibacterium;MGYG000000512	0.0142533	0.615359	0.41409	0.392107	0.48045	0.448659
Bacteria;Verrucomicrobiota;Lentisphaeria;Victivallales;Victivallaceae;Victivallis;Victivallis_sp900551245	-0.03997	0.616731	0.00911743	0.0175345	0.0559302	0.128024
Bacteria;Bacteroidota;Bacteroidia;Bacteroidales;Bacteroidaceae;Prevotella;Prevotella_sp900767615	0.00403777	0.619102	0.113435	0.144401	0.531844	0.639611
Bacteria;Proteobacteria;Alphaproteobacteria;RF32;CAG-239;CAG-267;CAG-267_sp001917135	-0.0161759	0.619485	0.0958166	0.0716272	0.425905	0.282067
Bacteria;Firmicutes_A;Clostridia;Oscillospirales;Ruminococcaceae;Negativibacillus;Negativibacillus_massiliensis	0.0181981	0.623312	0.00926509	0.0095376	0.0425711	0.0314667
Bacteria;Firmicutes_A;Clostridia;Oscillospirales;Acutalibacteraceae;CAG-488;CAG-488_sp000434915	0.0242578	0.623915	0.0198269	0.0297323	0.0935618	0.167924
Bacteria;Bacteroidota;Bacteroidia;Bacteroidales;Bacteroidaceae;Bacteroides;Bacteroides_nordii	-0.00108943	0.624264	0.0113267	0.0236438	0.0367026	0.140476
Bacteria;Proteobacteria;Gammaproteobacteria;Burkholderiales;Burkholderiaceae;Duodenibacillus;Duodenibacillus_sp900762555	-0.00286584	0.625713	0.00874902	0.0119893	0.0572293	0.0809173
Bacteria;Firmicutes_A;Clostridia;Oscillospirales;Ruminococcaceae;Faecalibacterium;Faecalibacterium_prausnitzii_E	0.0495396	0.626919	0.244819	0.203973	0.721712	0.610425
Bacteria;Actinobacteriota;Coriobacteriia;Coriobacteriales;Eggerthellaceae;CAG-1427;CAG-1427_sp000436075	-0.027347	0.627374	0.043465	0.0405732	0.0917339	0.101971
Bacteria;Firmicutes_A;Clostridia;Lachnospirales;Lachnospiraceae;CAG-882;CAG-882_sp003486385	0.0167773	0.628306	0.0127165	0.0223073	0.0426763	0.0714944
Bacteria;Bacteroidota;Bacteroidia;Bacteroidales;Rikenellaceae;Alistipes;Alistipes_sp902388705	0.0117128	0.628739	0.0127232	0.0112599	0.0226515	0.0162055
Bacteria;Proteobacteria;Gammaproteobacteria;Burkholderiales;Burkholderiaceae;Duodenibacillus;Duodenibacillus_sp003472385	0.00837712	0.630658	0.0216732	0.0163568	0.108776	0.082024
Bacteria;Firmicutes_A;Clostridia;Oscillospirales;CAG-272;UBA1740;UBA1740_sp004558975	-0.0134158	0.631227	0.000598845	0.00314197	0.00228923	0.0198377
Bacteria;Firmicutes_A;Clostridia_A;Christensenellales;CAG-917;CAG-475;MGYG000000628	-0.0186042	0.632953	0.0104889	0.0818488	0.0401366	0.676211
Bacteria;Proteobacteria;Gammaproteobacteria;Enterobacterales;Enterobacteriaceae;Klebsiella;Klebsiella_variicola	0.0212445	0.633702	0.00098405	0.00237234	0.00367967	0.0115807
Bacteria;Bacteroidota;Bacteroidia;Bacteroidales;Muribaculaceae;CAG-279;CAG-279_sp000437795	0.0594743	0.634311	0.197628	0.160004	0.702053	0.534549
Bacteria;Firmicutes_A;Clostridia;Oscillospirales;Acutalibacteraceae;CAG-488;CAG-488_sp000434055	-0.027957	0.637703	0.0198549	0.0259337	0.114214	0.158801
Bacteria;Firmicutes_A;Clostridia_A;Christensenellales;CAG-314;CAG-314;CAG-314_sp000437915	-0.0326146	0.639894	0.0918432	0.102606	0.201043	0.238238
Bacteria;Actinobacteriota;Coriobacteriia;Coriobacteriales;Atopobiaceae;Olsenella_E;Olsenella_E_sp003609875	0.0170842	0.641337	0.0590287	0.0335595	0.180175	0.0811033
Bacteria;Firmicutes_C;Negativicutes;Selenomonadales;Selenomonadaceae;Megamonas;Megamonas_funiformis	-0.00225279	0.641486	0.0065944	0.00592177	0.0534954	0.0425505
Bacteria;Bacteroidota;Bacteroidia;Bacteroidales;Bacteroidaceae;Bacteroides;Bacteroides_sp002491635	0.0127136	0.644444	0.0874101	0.0776837	0.127899	0.0994394
Bacteria;Bacteroidota;Bacteroidia;Bacteroidales;Bacteroidaceae;Prevotella;Prevotella_sp900315955	-0.0273017	0.64545	0.0127584	0.0152758	0.0306264	0.0381303
Bacteria;Firmicutes_A;Clostridia;Oscillospirales;CAG-272;CAG-390;CAG-390_sp000437015	-0.0428452	0.645488	0.024505	0.040029	0.10265	0.15629
Bacteria;Firmicutes_A;Clostridia_A;Christensenellales;Borkfalkiaceae;QALS01;QALS01_sp900552625	-0.00307352	0.646373	0.0368055	0.0301798	0.0683899	0.0469784
Bacteria;Firmicutes_A;Clostridia;Oscillospirales;Oscillospiraceae;F23-B02;F23-B02_sp900545805	-0.0241114	0.648476	0.0897031	0.075235	0.712276	0.483672
Bacteria;Bacteroidota;Bacteroidia;Bacteroidales;UBA932;RC9;RC9_sp900541925	-0.0129743	0.649497	0.00489793	0.00423374	0.0280482	0.0289063
Bacteria;Proteobacteria;Gammaproteobacteria;Burkholderiales;Burkholderiaceae;Duodenibacillus;Duodenibacillus_sp900542805	0.0138516	0.650606	0.0157208	0.0203472	0.0584264	0.0741421
Bacteria;Bacteroidota;Bacteroidia;Flavobacteriales;UBA1820;UBA1820;UBA1820_sp002314265	0.00356536	0.651249	0.0375609	0.0282118	0.0884231	0.0681567
Bacteria;Bacteroidota;Bacteroidia;Bacteroidales;Bacteroidaceae;Prevotella;Prevotella_hominis	0.0304371	0.651786	0.0590655	0.0988644	0.11154	0.241246
Bacteria;Bacteroidota;Bacteroidia;Bacteroidales;Rikenellaceae;Alistipes;Alistipes_sp000434235	0.00598027	0.651856	0.415437	0.57033	1.74883	2.7242
Bacteria;Firmicutes_A;Clostridia;Oscillospirales;Acutalibacteraceae;UMGS1623;MGYG000002697	0.00363369	0.652151	0.029251	0.0259063	0.0579048	0.0610548
Bacteria;Firmicutes_A;Clostridia_A;Christensenellales;CAG-138;Phil1;MGYG000002086	0.0261288	0.654236	0.0104585	0.0118413	0.0204696	0.021048
Bacteria;Verrucomicrobiota;Verrucomicrobiae;Verrucomicrobiales;Akkermansiaceae;Akkermansia;Akkermansia_sp001580195	0.051464	0.655728	0.110126	0.0586568	0.710883	0.340687
Bacteria;Firmicutes_A;Clostridia;Lachnospirales;Lachnospiraceae;Fusicatenibacter;Fusicatenibacter_saccharivorans	0.0153857	0.657152	1.48978	1.5769	1.21028	1.28288
Bacteria;Firmicutes_C;Negativicutes;Acidaminococcales;Acidaminococcaceae;Phascolarctobacterium;Phascolarctobacterium_sp000436095	-0.00051555	0.657329	0.0372706	0.0348023	0.150166	0.155757
Bacteria;Firmicutes_A;Clostridia;Oscillospirales;Ruminococcaceae;Ruminiclostridium_E;Ruminiclostridium_E_sp003512525	0.0194165	0.657937	0.0233208	0.0240897	0.0718902	0.0510618
Bacteria;Bacteroidota;Bacteroidia;Bacteroidales;Bacteroidaceae;Prevotella;Prevotella_pectinovora	0.00541738	0.659149	0.019384	0.0364899	0.124259	0.238988
Bacteria;Bacteroidota;Bacteroidia;Bacteroidales;Muribaculaceae;CAG-873;MGYG000004213	-0.022536	0.660814	0.0041677	0.00268852	0.0308114	0.0188721
Bacteria;Firmicutes_A;Clostridia;Oscillospirales;Ruminococcaceae;UBA1409;UBA1409_sp900553675	-0.0354539	0.661435	0.00314466	0.00885882	0.0163843	0.0500301
Bacteria;Firmicutes_A;Clostridia;Oscillospirales;CAG-272;Firm-07;Firm-07_sp900548735	0.028154	0.661779	0.00753223	0.00350185	0.0695583	0.0317932
Bacteria;Proteobacteria;Alphaproteobacteria;RF32;CAG-239;CAG-495;CAG-495_sp000436375	-0.014366	0.664239	0.191099	0.138273	0.727365	0.352078
Bacteria;Firmicutes_A;Clostridia;Oscillospirales;Ruminococcaceae;CAG-353;CAG-353_sp900066885	-0.0305952	0.665568	0.0957336	0.0698366	0.310903	0.314693
Bacteria;Firmicutes_A;Clostridia_A;Christensenellales;QALW01;QALW01;QALW01_sp003150515	-0.0106396	0.665657	0.0029746	0.0055153	0.0126358	0.0312402
Bacteria;Firmicutes_C;Negativicutes;Acidaminococcales;Acidaminococcaceae;Acidaminococcus;Acidaminococcus_intestini	0.00262923	0.66699	0.0134211	0.0158932	0.0571444	0.0698414
Bacteria;Firmicutes_A;Clostridia_A;Christensenellales;CAG-917;CAG-475;CAG-475_sp000434435	0.00615611	0.667166	0.174468	0.190091	0.763859	0.968982
Bacteria;Firmicutes_A;Clostridia_A;Christensenellales;Borkfalkiaceae;UBA7597;UBA7597_sp900542935	0.0050027	0.668035	0.0683406	0.0685926	0.200414	0.174271
Bacteria;Firmicutes_A;Clostridia;Lachnospirales;Lachnospiraceae;MGYG000002075;MGYG000002075	0.000942471	0.669607	0.0577924	0.0580595	0.065663	0.0610417
Bacteria;Firmicutes_A;Clostridia;Oscillospirales;UBA644;UBA644;UBA644_sp900547165	0.00338788	0.671557	0.0240067	0.0248705	0.067625	0.0627518
Bacteria;Desulfobacterota;Desulfovibrionia;Desulfovibrionales;Desulfovibrionaceae;Desulfovibrio;Desulfovibrio_sp900319575	0.00456118	0.675065	0.0348446	0.0194387	0.148092	0.0903081
Bacteria;Firmicutes_A;Clostridia_A;Christensenellales;Borkfalkiaceae;UBA7597;UBA7597_sp900767195	0.0242759	0.676109	0.0100215	0.0099208	0.0454026	0.0627315
Bacteria;Firmicutes_A;Clostridia_A;Christensenellales;Borkfalkiaceae;UBA10281;UBA10281_sp900548285	0.01794	0.680132	0.0411414	0.0410536	0.171379	0.139679
Bacteria;Desulfobacterota;Desulfovibrionia;Desulfovibrionales;Desulfovibrionaceae;Desulfovibrio;Desulfovibrio_piger_A	-0.00153676	0.682233	0.0177715	0.020457	0.0405996	0.0915318
Bacteria;Firmicutes_A;Clostridia;Oscillospirales;Oscillospiraceae;Pseudoflavonifractor;Pseudoflavonifractor_sp014287675	-0.0239574	0.682292	0.0178304	0.0301575	0.0607382	0.151885
Bacteria;Proteobacteria;Gammaproteobacteria;Burkholderiales;Burkholderiaceae;Duodenibacillus;Duodenibacillus_sp900538905	-0.0143284	0.68234	0.00544891	0.00814754	0.0211057	0.0540763
Bacteria;Bacteroidota;Bacteroidia;Bacteroidales;Rikenellaceae;Alistipes;Alistipes_sp002161445	-0.00974618	0.682744	0.0117081	0.0102971	0.0215549	0.0157935
Bacteria;Firmicutes_C;Negativicutes;Selenomonadales;Selenomonadaceae;Mitsuokella;Mitsuokella_jalaludinii	-0.0178881	0.684755	0.161408	0.172805	0.775182	0.744234
Bacteria;Bacteroidota;Bacteroidia;Bacteroidales;Bacteroidaceae;Prevotella;Prevotella_sp900548535	0.0188676	0.685036	0.0270268	0.0336846	0.0539162	0.0712486
Bacteria;Bacteroidota;Bacteroidia;Bacteroidales;Bacteroidaceae;Bacteroides;Bacteroides_togonis	0.00379176	0.687297	0.0335217	0.0203703	0.280699	0.160496
Bacteria;Cyanobacteria;Vampirovibrionia;Gastranaerophilales;Gastranaerophilaceae;Zag1;Zag1_sp001765415	-0.0281778	0.687621	0.0065538	0.00520948	0.0394535	0.0259233
Bacteria;Firmicutes_A;Clostridia;Lachnospirales;Lachnospiraceae;Frisingicoccus;Frisingicoccus_sp900757195	0.0135873	0.687897	0.00143151	0.00177234	0.00930734	0.0122621
Bacteria;Bacteroidota;Bacteroidia;Bacteroidales;Tannerellaceae;Parabacteroides;Parabacteroides_goldsteinii	-0.0270703	0.688394	0.0214195	0.0189741	0.0723731	0.0438766
Bacteria;Firmicutes_A;Clostridia_A;Christensenellales;Christensenellaceae;UMGS743;UMGS743_sp900545085	0.0336874	0.689221	0.00873714	0.00564526	0.0671504	0.0338706
Bacteria;Proteobacteria;Gammaproteobacteria;Burkholderiales;Burkholderiaceae;Sutterella;Sutterella_wadsworthensis_A	0.00160135	0.693397	0.401226	0.320144	0.992767	0.546466
Bacteria;Bacteroidota;Bacteroidia;Bacteroidales;Rikenellaceae;Tidjanibacter;Tidjanibacter_inops_A	0.00160992	0.693901	0.336029	0.250259	0.98263	0.588309
Bacteria;Bacteroidota;Bacteroidia;Bacteroidales;Muribaculaceae;CAG-873;CAG-873_sp900554715	-0.010514	0.694324	0.0136793	0.00629048	0.110495	0.0422652
Bacteria;Firmicutes_A;Clostridia_A;Christensenellales;CAG-552;UBA10677;UBA10677_sp900553005	0.0208768	0.695753	0.0145077	0.0112845	0.0866565	0.0828624
Bacteria;Firmicutes_A;Clostridia;Oscillospirales;Acutalibacteraceae;UMGS1591;MGYG000004116	-0.0378897	0.696121	0.0147534	0.0208717	0.0390122	0.0998303
Bacteria;Firmicutes_A;Clostridia;Oscillospirales;Ruminococcaceae;Gemmiger;Gemmiger_qucibialis	0.0325719	0.696447	2.08361	2.43638	2.45604	2.87663
Bacteria;Firmicutes_A;Clostridia;Oscillospirales;Oscillospiraceae;Flavonifractor;Flavonifractor_plautii	-0.0186252	0.698819	0.467941	0.348871	1.92393	1.28408
Bacteria;Actinobacteriota;Coriobacteriia;Coriobacteriales;Eggerthellaceae;CAG-1427;CAG-1427_sp900554685	0.014175	0.701241	0.000658466	0.00203411	0.00510042	0.0178434
Bacteria;Bacteroidota;Bacteroidia;Bacteroidales;UBA932;RC9;RC9_sp900544195	-0.0073127	0.701771	0.0884955	0.115363	0.263195	0.432515
Bacteria;Firmicutes_A;Clostridia_A;Christensenellales;CAG-74;UBA11524;UBA11524_sp000437595	-0.0117588	0.702678	2.43393	2.13647	3.46553	2.74359
Bacteria;Verrucomicrobiota;Verrucomicrobiae;Opitutales;CAG-312;CAG-312;CAG-312_sp900545715	0.00100913	0.703516	0.0386681	0.0228609	0.148554	0.0965449
Bacteria;Proteobacteria;Gammaproteobacteria;Enterobacterales;Succinivibrionaceae;Succinivibrio;Succinivibrio_sp000431835	0.00657053	0.705128	0.00498465	0.0225659	0.0424268	0.157287
Bacteria;Bacteroidota;Bacteroidia;Bacteroidales;Bacteroidaceae;Prevotella;Prevotella_sp002265625	-0.0206321	0.705441	0.0199603	0.0995452	0.06906	0.432863
Bacteria;Firmicutes_C;Negativicutes;Veillonellales;Megasphaeraceae;Megasphaera;Megasphaera_massiliensis	0.00990111	0.708082	0.000955045	0.00173818	0.0087395	0.0158689
Bacteria;Firmicutes_A;Clostridia;Oscillospirales;Oscillospiraceae;CAG-103;CAG-103_sp900317855	-0.0294005	0.709077	0.0753632	0.073087	0.125981	0.147572
Bacteria;Firmicutes_A;Clostridia;Oscillospirales;CAG-272;UMGS1865;UMGS1865_sp900555785	-0.021888	0.711548	0.00463985	0.00641914	0.022349	0.0344521
Bacteria;Bacteroidota;Bacteroidia;Bacteroidales;Muribaculaceae;CAG-873;CAG-873_sp001701165	0.00013453	0.714624	0.113009	0.144048	0.599413	0.968836
Bacteria;Firmicutes_A;Clostridia;Oscillospirales;CAG-272;UMGS1696;UMGS1696_sp900753285	0.0151622	0.715193	0.0430282	0.0529072	0.0764246	0.0981512
Bacteria;Firmicutes_A;Clostridia;Oscillospirales;CAG-272;QALR01;QALR01_sp900552255	-0.0104326	0.719056	0.00123072	0.00141979	0.00217424	0.00314696
Bacteria;Firmicutes_A;Clostridia;Lachnospirales;Lachnospiraceae;Enterocloster;Enterocloster_clostridioformis	-0.0382055	0.719478	0.00850187	0.012191	0.0260496	0.0492513
Bacteria;Firmicutes_A;Clostridia_A;Christensenellales;CAG-74;UMGS1600;UMGS1600_sp900553315	0.00886507	0.72207	0.0495109	0.047943	0.0532179	0.0473642
Bacteria;Proteobacteria;Alphaproteobacteria;RF32;CAG-977;UBA11549;UBA11549_sp900550445	-0.0127992	0.72254	0.0398121	0.0227063	0.234734	0.141405
Bacteria;Cyanobacteria;Vampirovibrionia;Gastranaerophilales;Gastranaerophilaceae;Zag111;Zag111_sp002102825	-0.00630331	0.722928	0.0149349	0.00778207	0.122918	0.0495288
Bacteria;Bacteroidota;Bacteroidia;Bacteroidales;UBA932;RC9;RC9_sp900546445	-0.0135415	0.723498	0.0127235	0.0183497	0.115503	0.167423
Bacteria;Firmicutes_A;Clostridia;Oscillospirales;CAG-272;CAG-272;CAG-272_sp000433515	-0.0224576	0.724848	0.0123964	0.0185413	0.038072	0.0589765
Bacteria;Bacteroidota;Bacteroidia;Bacteroidales;Muribaculaceae;CAG-873;CAG-873_sp900540625	-0.0144582	0.725463	0.00587971	0.00686869	0.0271821	0.038361
Bacteria;Firmicutes_A;Clostridia;Oscillospirales;BX7;JAAYBB01;MGYG000002698	0.0261352	0.725465	0.0129135	0.00908297	0.0383695	0.034038
Bacteria;Firmicutes;Bacilli;Erysipelotrichales;Erysipelotrichaceae;Holdemania;Holdemania_filiformis	0.0241416	0.72555	0.0130275	0.0141075	0.0161259	0.0204618
Bacteria;Verrucomicrobiota;Verrucomicrobiae;Opitutales;CAG-312;CAG-312;CAG-312_sp000438015	0.00693557	0.73138	0.0341908	0.0543124	0.225126	0.361475
Bacteria;Bacteroidota;Bacteroidia;Bacteroidales;Bacteroidaceae;Prevotellamassilia;Prevotellamassilia_sp900539625	-0.0236782	0.733164	0.150205	0.194474	0.600919	0.779947
Bacteria;Firmicutes;Bacilli;RFN20;CAG-288;CAG-568;CAG-568_sp000434395	0.00560627	0.734954	0.0106864	0.0714855	0.0964937	0.661471
Bacteria;Proteobacteria;Gammaproteobacteria;Burkholderiales;Burkholderiaceae;Mesosutterella;Mesosutterella_multiformis	0.0143384	0.735101	0.00598122	0.00515523	0.038309	0.0310581
Bacteria;Firmicutes_A;Clostridia_A;Christensenellales;Borkfalkiaceae;Borkfalkia;MGYG000004020	0.00899344	0.736258	0.0027084	0.00158885	0.0139681	0.00609756
Bacteria;Bacteroidota;Bacteroidia;Bacteroidales;UBA11471;UBA11471;UBA11471_sp900542765	0.0224418	0.739752	0.00290501	0.00293537	0.0115215	0.0137755
Bacteria;Bacteroidota;Bacteroidia;Bacteroidales;Bacteroidaceae;Prevotella;Prevotella_sp900543975	-0.0147124	0.740909	0.0403364	0.0161917	0.247726	0.10026
Bacteria;Bacteroidota;Bacteroidia;Bacteroidales;Bacteroidaceae;Prevotella;Prevotella_sp003447235	0.0292213	0.742423	0.497606	0.558174	1.27104	1.51693
Bacteria;Bacteroidota;Bacteroidia;Bacteroidales;Rikenellaceae;Alistipes_A;Alistipes_A_sp900539755	0.0114893	0.743196	0.00360074	0.00559649	0.0136321	0.0264168
Bacteria;Firmicutes_A;Clostridia;Oscillospirales;Ruminococcaceae;Negativibacillus;Negativibacillus_sp000435195	-0.0307678	0.745794	0.0200805	0.0193648	0.0569785	0.0535053
Bacteria;Verrucomicrobiota;Verrucomicrobiae;Opitutales;CAG-312;CAG-312;CAG-312_sp900760665	-0.00152382	0.745909	0.0795824	0.0896847	0.264453	0.39584
Bacteria;Bacteroidota;Bacteroidia;Bacteroidales;Bacteroidaceae;Prevotella;Prevotella_sp900546535	0.0219423	0.746064	0.116606	0.154103	0.242202	0.363813
Bacteria;Firmicutes_A;Clostridia;Oscillospirales;Oscillospiraceae;UMGS1766;UMGS1766_sp900554855	0.000109335	0.74762	0.0390646	0.0382849	0.0392164	0.0397285
Bacteria;Proteobacteria;Gammaproteobacteria;Burkholderiales;Burkholderiaceae;Duodenibacillus;Duodenibacillus_sp900544335	0.00931322	0.752432	0.0240726	0.019371	0.0889753	0.0803715
Bacteria;Firmicutes_C;Negativicutes;Selenomonadales;Selenomonadaceae;Mitsuokella;Mitsuokella_multacida	0.0043753	0.753599	0.0261446	0.0131934	0.189161	0.0696132
Bacteria;Proteobacteria;Gammaproteobacteria;Enterobacterales;Enterobacteriaceae;Escherichia;Escherichia_albertii	0.0123976	0.753817	0.0130756	0.00914472	0.0351011	0.0202683
Bacteria;Bacteroidota;Bacteroidia;Bacteroidales;Bacteroidaceae;Prevotella;MGYG000004848	0.0220479	0.754674	0.00352663	0.0027676	0.0175338	0.0115797
Bacteria;Proteobacteria;Alphaproteobacteria;RF32;CAG-239;CAG-495;CAG-495_sp000432275	-0.0180648	0.756968	0.0103552	0.0134633	0.0574454	0.0826309
Bacteria;Firmicutes;Bacilli;RF39;UBA660;CAG-533;CAG-533_sp000434495	-0.0210633	0.757609	0.0038814	0.00592621	0.0146685	0.0227391
Bacteria;Firmicutes_A;Clostridia;Lachnospirales;Lachnospiraceae;Enterocloster;Enterocloster_aldenensis	-0.03287	0.758647	0.034406	0.0251403	0.174408	0.10057
Bacteria;Firmicutes_A;Clostridia;Oscillospirales;Acutalibacteraceae;CAG-217;CAG-217_sp000436335	0.014103	0.760077	0.323552	0.32172	0.476778	0.47485
Bacteria;Firmicutes_A;Clostridia;Oscillospirales;Acutalibacteraceae;UBA1691;UBA1691_sp900544375	-0.0127982	0.760257	0.0580816	0.131714	0.375059	0.574074
Bacteria;Verrucomicrobiota;Verrucomicrobiae;Verrucomicrobiales;Akkermansiaceae;Akkermansia;Akkermansia_muciniphila_B	0.0164682	0.761339	0.692156	0.379609	3.42802	1.25887
Bacteria;Firmicutes_A;Clostridia;Oscillospirales;Oscillospiraceae;UBA5446;UBA5446_sp004553625	0.00940833	0.761562	0.0397593	0.0192682	0.274489	0.100037
Bacteria;Firmicutes_A;Clostridia;Peptostreptococcales;Anaerovoracaceae;CAG-238;CAG-238_sp000435615	-0.00875652	0.762056	0.026771	0.0280701	0.0788187	0.0636984
Bacteria;Firmicutes_A;Clostridia_A;Christensenellales;Borkfalkiaceae;QALS01;QALS01_sp900555925	0.0134442	0.762852	0.0307639	0.0367268	0.0888792	0.0981819
Bacteria;Bacteroidota;Bacteroidia;Bacteroidales;UBA932;RC9;RC9_sp000432515	0.00784561	0.764269	0.119645	0.107761	0.788368	0.737471
Bacteria;Firmicutes_A;Clostridia_A;Christensenellales;CAG-314;CAG-1435;CAG-1435_sp003537755	-0.0227924	0.764835	0.0319805	0.101075	0.111259	0.592537
Bacteria;Firmicutes_A;Clostridia;Oscillospirales;CAG-272;CAG-390;CAG-390_sp900753295	-0.00933894	0.766196	0.0493788	0.0565633	0.273317	0.352293
Bacteria;Proteobacteria;Gammaproteobacteria;Enterobacterales;Enterobacteriaceae;Raoultella;Raoultella_ornithinolytica	-0.0105656	0.766835	0.160069	0.0161492	1.43223	0.138493
Bacteria;Firmicutes;Bacilli;Erysipelotrichales;Erysipelotrichaceae;Merdibacter;Merdibacter_sp900759455	-0.0190953	0.766915	0.00462008	0.00607276	0.0209071	0.0259766
Bacteria;Desulfobacterota;Desulfovibrionia;Desulfovibrionales;Desulfovibrionaceae;Desulfovibrio;Desulfovibrio_fairfieldensis	0.000675782	0.76738	0.027497	0.0357536	0.13933	0.207996
Bacteria;Firmicutes;Bacilli;Lactobacillales;Lactobacillaceae;Lacticaseibacillus;Lacticaseibacillus_rhamnosus	0.0251841	0.767484	0.00492145	0.00704472	0.0155454	0.0177884
Bacteria;Firmicutes_C;Negativicutes;Veillonellales;Dialisteraceae;Dialister;Dialister_sp002320515	-0.000749093	0.769361	0.0355107	0.0326336	0.278954	0.256272
Bacteria;Verrucomicrobiota;Lentisphaeria;Victivallales;UBA1829;UBA1829;UBA1829_sp002338895	0.0067737	0.77011	0.00293761	0.00322158	0.0229723	0.0290405
Bacteria;Firmicutes;Bacilli;Erysipelotrichales;Erysipelotrichaceae;Holdemanella;Holdemanella_sp002299315	-0.00213518	0.771218	0.0216216	0.0327395	0.0426368	0.0682134
Bacteria;Firmicutes_C;Negativicutes;Veillonellales;Megasphaeraceae;Megasphaera;Megasphaera_elsdenii	-0.0275515	0.773855	0.019526	0.0101668	0.16996	0.0827153
Bacteria;Firmicutes_A;Clostridia;Oscillospirales;Acutalibacteraceae;UBA737;UBA737_sp002431945	0.0046511	0.774219	0.00667927	0.00782087	0.0161812	0.0209081
Bacteria;Firmicutes_A;Clostridia;Oscillospirales;Ruminococcaceae;UBA1394;UBA1394_sp900538575	-0.0209658	0.775875	0.0165775	0.0157867	0.0721545	0.0857
Bacteria;Bacteroidota;Bacteroidia;Bacteroidales;UBA932;RC9;RC9_sp900545245	0.0010129	0.778964	0.00979273	0.00796191	0.0535864	0.0395527
Bacteria;Verrucomicrobiota;Lentisphaeria;Victivallales;Victivallaceae;UMGS1518;MGYG000003965	-0.0146725	0.779114	0.0040244	0.0077204	0.0149773	0.0359759
Bacteria;Bacteroidota;Bacteroidia;Bacteroidales;Bacteroidaceae;Prevotella;Prevotella_rara	0.042361	0.780421	0.0913456	0.0717651	0.489351	0.309638
Bacteria;Firmicutes_A;Clostridia;Peptostreptococcales;Anaerovoracaceae;UBA1191;UBA1191_sp900549125	-0.0021724	0.781221	0.0730676	0.0752112	0.0654268	0.0640223
Bacteria;Firmicutes_A;Clostridia;Oscillospirales;CAG-382;UBA1206;UBA1206_sp000433115	-0.0195118	0.782106	0.0270223	0.0275564	0.0681894	0.0647713
Bacteria;Firmicutes_A;Clostridia;Oscillospirales;Oscillospiraceae;F23-B02;F23-B02_sp000431075	-0.0120287	0.78226	0.00100018	0.00104392	0.000890922	0.00103064
Bacteria;Verrucomicrobiota;Verrucomicrobiae;Verrucomicrobiales;Akkermansiaceae;Akkermansia;MGYG000001921	0.028561	0.782693	0.11142	0.16162	0.194825	0.337519
Bacteria;Firmicutes_A;Clostridia;Oscillospirales;Acutalibacteraceae;UBA737;UBA737_sp900549755	0.0141313	0.7841	0.0226898	0.0269102	0.0668458	0.0725829
Bacteria;Firmicutes_A;Clostridia;Oscillospirales;Oscillospiraceae;CAG-110;CAG-110_sp900763965	0.0112276	0.78618	0.0272923	0.0274223	0.02611	0.026385
Bacteria;Firmicutes_A;Clostridia;Oscillospirales;Ruminococcaceae;Gemmiger;MGYG000000724	-0.00450689	0.795658	0.0138574	0.0145851	0.0230981	0.0246293
Bacteria;Firmicutes_A;Clostridia;Oscillospirales;Ruminococcaceae;Gemmiger;Gemmiger_sp900556255	0.047205	0.796264	0.0214799	0.0220414	0.0284095	0.0248468
Bacteria;Firmicutes_C;Negativicutes;Acidaminococcales;Acidaminococcaceae;Phascolarctobacterium_A;MGYG000002659	0.00116804	0.796639	0.022841	0.0211155	0.0604561	0.0577505
Bacteria;Bacteroidota;Bacteroidia;Bacteroidales;Bacteroidaceae;Prevotella;Prevotella_sp900546575	-0.0240199	0.797067	0.00887934	0.0101686	0.0363544	0.0640614
Bacteria;Firmicutes_A;Clostridia;Lachnospirales;Lachnospiraceae;CAG-127;CAG-127_sp900319515	-0.0166583	0.798392	0.0793364	0.107322	0.180681	0.286272
Bacteria;Firmicutes_A;Clostridia;Oscillospirales;CAG-382;UMGS882;MGYG000004231	-0.0198802	0.799617	0.00652087	0.00525039	0.0214929	0.0179756
Bacteria;Proteobacteria;Gammaproteobacteria;Enterobacterales;Enterobacteriaceae;Escherichia;Escherichia_fergusonii	0.0359119	0.804098	0.0356236	0.0232825	0.114593	0.0587447
Bacteria;Bacteroidota;Bacteroidia;Bacteroidales;Muribaculaceae;Sodaliphilus;Sodaliphilus_sp004557565	-0.00921134	0.804648	0.0561754	0.0625983	0.259518	0.299009
Bacteria;Bacteroidota;Bacteroidia;Bacteroidales;Bacteroidaceae;Prevotella;Prevotella_sp900555035	-0.00195357	0.805449	0.0558986	0.0856854	0.15321	0.271921
Bacteria;Firmicutes_A;Clostridia;Oscillospirales;CAG-272;UBA11512;UBA11512_sp003522145	-0.0280184	0.807578	0.0157264	0.0213034	0.0420113	0.0534639
Bacteria;Bacteroidota;Bacteroidia;Bacteroidales;Bacteroidaceae;Prevotella;Prevotella_sp900557255	-0.019109	0.80889	2.35318	2.69426	4.98202	5.65874
Archaea;Methanobacteriota;Methanobacteria;Methanobacteriales;Methanobacteriaceae;Methanobrevibacter_A;Methanobrevibacter_A_smithii	-0.0186007	0.809168	0.00513308	0.00875627	0.0127184	0.0271246
Bacteria;Firmicutes_A;Clostridia;Oscillospirales;Acutalibacteraceae;UBA737;UBA737_sp900549055	0.0270139	0.809279	0.0207073	0.0180632	0.0504402	0.0414582
Bacteria;Firmicutes_A;Clostridia;Oscillospirales;Oscillospiraceae;CAG-110;CAG-110_sp000435995	-0.00840649	0.810698	0.0749626	0.0646434	0.140292	0.108035
Bacteria;Bacteroidota;Bacteroidia;Bacteroidales;Bacteroidaceae;CAG-617;CAG-617_sp000438115	-0.0121157	0.812499	0.0190233	0.0252887	0.133631	0.130308
Bacteria;Firmicutes_A;Clostridia;Oscillospirales;Ruminococcaceae;Gemmiger;Gemmiger_sp900540595	0.0402054	0.813066	0.186241	0.190484	0.375455	0.338197
Bacteria;Firmicutes_A;Clostridia_A;Christensenellales;CAG-552;UBA10677;UBA10677_sp900767465	0.00466573	0.827688	0.0035879	0.00124508	0.0252141	0.0050923
Bacteria;Bacteroidota;Bacteroidia;Bacteroidales;UBA932;RC9;RC9_sp000433355	0.00227523	0.831864	0.327678	0.376989	1.09601	1.343
Bacteria;Proteobacteria;Gammaproteobacteria;Enterobacterales;Enterobacteriaceae;Escherichia;Escherichia_sp000208585	0.034872	0.833434	0.0158377	0.0112604	0.0524267	0.0309952
Bacteria;Firmicutes_A;Clostridia_A;Christensenellales;CAG-552;UBA10677;UBA10677_sp003533505	-0.00225935	0.834281	0.0235486	0.014414	0.150892	0.0772176
Bacteria;Firmicutes_A;Clostridia;Oscillospirales;CAG-272;CAG-390;MGYG000004624	-0.0104188	0.836777	0.00497956	0.00586585	0.0230706	0.0305587
Bacteria;Verrucomicrobiota;Verrucomicrobiae;Verrucomicrobiales;Akkermansiaceae;Akkermansia;Akkermansia_muciniphila	0.00967195	0.837615	0.833676	1.21067	1.50812	2.56345
Bacteria;Actinobacteriota;Coriobacteriia;Coriobacteriales;Atopobiaceae;Olsenella_E;Olsenella_E_sp003150175	-0.000656159	0.838931	0.0375183	0.0247131	0.225582	0.161521
Bacteria;Bacteroidota;Bacteroidia;Bacteroidales;UBA932;RC9;RC9_sp000431015	0.00141163	0.839995	0.398097	0.371704	1.41453	1.39454
Bacteria;Firmicutes_A;Clostridia_A;Christensenellales;CAG-314;UMGS929;UMGS929_sp900546875	-0.00807623	0.842315	0.0311813	0.0203481	0.268954	0.170276
Bacteria;Firmicutes_A;Clostridia;Oscillospirales;Oscillospiraceae;Lawsonibacter;Lawsonibacter_sp900066825	0.0140179	0.84525	0.139603	0.130093	0.340782	0.176586
Bacteria;Firmicutes_A;Clostridia_A;Christensenellales;CAG-138;SFEL01;SFEL01_sp004557245	-0.0402414	0.848187	0.41831	0.442807	0.678174	0.788752
Bacteria;Bacteroidota;Bacteroidia;Bacteroidales;Bacteroidaceae;Bacteroides;MGYG000004188	-0.000469626	0.85278	0.00987827	0.00921811	0.0421232	0.0360683
Bacteria;Verrucomicrobiota;Verrucomicrobiae;Verrucomicrobiales;Akkermansiaceae;Akkermansia;Akkermansia_muciniphila_A	0.0155108	0.853052	0.0829431	0.11297	0.148423	0.242284
Bacteria;Firmicutes_A;Clostridia;Oscillospirales;Acutalibacteraceae;Hydrogeniiclostridium;Hydrogeniiclostridium_mannosilyticum	0.00609075	0.855674	0.00924757	0.00724362	0.024652	0.0175366
Bacteria;Actinobacteriota;Coriobacteriia;Coriobacteriales;Eggerthellaceae;CAG-1427;CAG-1427_sp000435675	-0.000737228	0.855911	0.0335705	0.043876	0.0733916	0.0975743
Bacteria;Firmicutes_A;Clostridia;Oscillospirales;Ruminococcaceae;Faecalibacterium;Faecalibacterium_prausnitzii_G	0.0144243	0.858933	1.79135	1.70555	2.35481	1.73421
Bacteria;Bacteroidota;Bacteroidia;Bacteroidales;Rikenellaceae;Alistipes;Alistipes_sp900544265	0.00926831	0.868316	0.300234	0.374298	1.21507	1.31342
Bacteria;Firmicutes_A;Clostridia;Oscillospirales;Oscillospiraceae;HGM13006;HGM13006_sp900757695	0.0410761	0.879943	0.0103407	0.00819796	0.0269177	0.0172363
Bacteria;Bacteroidota;Bacteroidia;Bacteroidales;Bacteroidaceae;Phocaeicola;Phocaeicola_plebeius_A	-0.0169632	0.883078	0.107846	0.132125	0.455067	0.521613
Bacteria;Firmicutes_A;Clostridia;Lachnospirales;Lachnospiraceae;UBA9502;UBA9502_sp900538475	-0.00422715	0.883845	0.00188586	0.00462212	0.00245308	0.0202902
Bacteria;Bacteroidota;Bacteroidia;Bacteroidales;Rikenellaceae;Alistipes;Alistipes_onderdonkii	0.0281051	0.883913	1.35851	1.45785	2.33592	2.16427
Bacteria;Firmicutes_A;Clostridia;Oscillospirales;Butyricicoccaceae;UBA4644;UBA4644_sp900555855	-0.0225941	0.894144	0.0276163	0.0230819	0.110095	0.0693485
Bacteria;Firmicutes_A;Clostridia;Lachnospirales;Lachnospiraceae;Merdimonas;Merdimonas_faecis	-0.0154823	0.895709	0.00399976	0.0064816	0.00689159	0.0218737
Bacteria;Firmicutes_A;Clostridia;Oscillospirales;Oscillospiraceae;HGM13006;MGYG000003980	0.050761	0.899557	0.0235365	0.0266909	0.047513	0.0422032
Bacteria;Bacteroidota;Bacteroidia;Bacteroidales;Rikenellaceae;Alistipes;Alistipes_finegoldii	0.00790181	0.900448	0.649096	0.591244	1.43593	1.10849
Bacteria;Bacteroidota;Bacteroidia;Bacteroidales;Bacteroidaceae;Bacteroides;Bacteroides_uniformis	0.000171998	0.907338	1.77238	1.59319	2.54614	1.97555
Bacteria;Firmicutes_A;Clostridia;Lachnospirales;Lachnospiraceae;GCA-900066135;GCA-900066135_sp900543575	0.0154996	0.909166	0.0867464	0.086513	0.066698	0.0627881
Bacteria;Firmicutes_A;Clostridia;Oscillospirales;Ruminococcaceae;Faecalibacterium;Faecalibacterium_prausnitzii_F	-0.00174544	0.919131	0.291513	0.237755	0.817109	0.639718
Bacteria;Bacteroidota;Bacteroidia;Bacteroidales;Rikenellaceae;Alistipes;Alistipes_sp900546065	0.0167064	0.941223	0.0406727	0.0414357	0.17194	0.158475
Bacteria;Firmicutes_A;Clostridia;Lachnospirales;UBA1390;NSJ-32;MGYG000004775	-0.0134266	0.949438	0.0356635	0.036595	0.0414342	0.0414223
Bacteria;Firmicutes_A;Clostridia;Oscillospirales;Butyricicoccaceae;Agathobaculum;Agathobaculum_sp003481705	-0.0130321	0.950819	0.271919	0.299138	0.30984	0.376264
Bacteria;Bacteroidota;Bacteroidia;Bacteroidales;Bacteroidaceae;Bacteroides;Bacteroides_fluxus	-0.00915295	0.958918	0.0343995	0.036577	0.0773741	0.0983434
Bacteria;Firmicutes_A;Clostridia_A;Christensenellales;CAG-138;Phil1;Phil1_sp001940855	0.00721497	0.963161	0.267212	0.286255	0.55527	0.536397

### Sheet: 10mg#Week 0#Week 4
Taxon (Phylum; Class; Order; Family; Genus; Species/ASV)	Effect size	Unadj p-value	abund (Week 0)	abund (Week 4)	sd (Week 0)	sd (Week 4)
Bacteria;Firmicutes_A;Clostridia;Lachnospirales;Lachnospiraceae;Blautia_A;Blautia_A_sp900066505	0.2295	0.000197509	0.0394258	0.0548652	0.0411718	0.0445445
Bacteria;Bacteroidota;Bacteroidia;Bacteroidales;Bacteroidaceae;Prevotella;Prevotella_lascolaii	0.203498	3.38791e-07	0.0074624	0.0151314	0.0162768	0.0333728
Bacteria;Firmicutes_A;Clostridia;Lachnospirales;Lachnospiraceae;Lachnospira;Lachnospira_sp000437735	0.192664	0.00282018	0.0530489	0.0433144	0.170623	0.0843266
Bacteria;Firmicutes_A;Clostridia;Lachnospirales;Lachnospiraceae;Lachnoclostridium_B;Lachnoclostridium_B_sp900066555	0.185013	0.000225837	0.0272282	0.0389977	0.0195375	0.0304638
Bacteria;Firmicutes_A;Clostridia;Lachnospirales;Lachnospiraceae;Coprococcus;Coprococcus_eutactus	0.184252	1.18795e-05	0.0907162	0.209856	0.266899	0.688912
Bacteria;Bacteroidota;Bacteroidia;Bacteroidales;Bacteroidaceae;Phocaeicola;Phocaeicola_dorei	0.18291	8.35802e-05	1.58612	2.52789	1.91524	2.78897
Bacteria;Bacteroidota;Bacteroidia;Bacteroidales;Bacteroidaceae;Prevotella;Prevotella_corporis	0.17968	0.000719645	0.00856244	0.0211591	0.0154722	0.102388
Bacteria;Firmicutes_A;Clostridia;Lachnospirales;Lachnospiraceae;Mediterraneibacter;MGYG000002772	0.179072	0.00643428	0.0166773	0.0289929	0.0140904	0.0480776
Bacteria;Bacteroidota;Bacteroidia;Bacteroidales;Bacteroidaceae;Phocaeicola;Phocaeicola_sp000434735	0.169624	0.000458688	0.00493202	0.0154173	0.0290096	0.0939977
Bacteria;Firmicutes_A;Clostridia;Lachnospirales;Lachnospiraceae;Blautia_A;Blautia_A_obeum	0.169233	0.000229491	0.113163	0.211841	0.115735	0.2932
Bacteria;Firmicutes_A;Clostridia;Lachnospirales;Lachnospiraceae;Roseburia;Roseburia_sp900552665	0.168635	0.00207719	0.0989035	0.215107	0.155282	0.392817
Bacteria;Bacteroidota;Bacteroidia;Bacteroidales;Bacteroidaceae;Phocaeicola;Phocaeicola_sp002161565	0.166677	2.0028e-05	0.00110058	0.00183697	0.00126813	0.00220417
Bacteria;Firmicutes_A;Clostridia;Lachnospirales;Lachnospiraceae;Roseburia;Roseburia_sp900542495	0.164079	0.00288052	0.00902694	0.0171076	0.0118385	0.0273536
Bacteria;Firmicutes_A;Clostridia;Lachnospirales;Lachnospiraceae;CAG-317;CAG-317_sp000433215	0.163498	0.00194021	0.0153767	0.0229236	0.0206735	0.0257489
Bacteria;Bacteroidota;Bacteroidia;Bacteroidales;Tannerellaceae;Parabacteroides;Parabacteroides_sp900549585	0.162636	0.00486742	0.0012791	0.00213575	0.0017667	0.00331966
Bacteria;Bacteroidota;Bacteroidia;Bacteroidales;Bacteroidaceae;Bacteroides;MGYG000004003	0.160279	0.000193257	0.0634207	0.0974646	0.0950512	0.126392
Bacteria;Bacteroidota;Bacteroidia;Bacteroidales;Bacteroidaceae;Phocaeicola;Phocaeicola_coprophilus	0.158896	0.000238452	0.0337855	0.0254635	0.173221	0.107219
Bacteria;Firmicutes_A;Clostridia;Lachnospirales;Lachnospiraceae;Dorea_A;Dorea_A_longicatena	0.156778	0.00105936	0.161439	0.292005	0.124705	0.306122
Bacteria;Firmicutes_A;Clostridia;Lachnospirales;Lachnospiraceae;Agathobacter;Agathobacter_sp000434275	0.155901	0.00339708	0.0399162	0.0481689	0.0884517	0.0664186
Bacteria;Bacteroidota;Bacteroidia;Bacteroidales;Bacteroidaceae;Bacteroides;Bacteroides_stercorirosoris	0.155723	5.40037e-05	0.0114763	0.0147423	0.0170097	0.0157445
Bacteria;Firmicutes_A;Clostridia;Lachnospirales;Lachnospiraceae;CAG-603;CAG-603_sp900066105	0.155368	0.000489203	0.00402911	0.021462	0.0126286	0.116945
Bacteria;Bacteroidota;Bacteroidia;Bacteroidales;Bacteroidaceae;Phocaeicola;Phocaeicola_sartorii	0.15369	0.000152473	0.198387	0.298882	0.270671	0.384854
Bacteria;Firmicutes_A;Clostridia;Lachnospirales;Lachnospiraceae;Dorea;Dorea_formicigenerans	0.152947	0.00284288	0.0833667	0.128457	0.0636525	0.120038
Bacteria;Firmicutes_A;Clostridia;Lachnospirales;Lachnospiraceae;CAG-95;CAG-95_sp900066375	0.1519	0.00151541	0.0103881	0.0168261	0.0138302	0.0273888
Bacteria;Firmicutes_A;Clostridia;Oscillospirales;Oscillospiraceae;CAG-170;MGYG000001841	-0.154184	0.00138227	0.0687312	0.0503823	0.0812985	0.0585643
Bacteria;Firmicutes_A;Clostridia;Oscillospirales;Oscillospiraceae;CAG-103;CAG-103_sp000432375	-0.162748	0.00225355	0.759582	0.471736	1.33206	0.997116
Bacteria;Actinobacteriota;Coriobacteriia;Coriobacteriales;Coriobacteriaceae;Collinsella;Collinsella_sp900541125	-0.163512	0.00459134	0.0509462	0.0427956	0.045503	0.0413491
Bacteria;Firmicutes_A;Clostridia_A;Christensenellales;CAG-74;MGYG000000745;MGYG000000745	-0.163753	0.000973474	0.0051461	0.00443342	0.00429566	0.00442271
Bacteria;Firmicutes_A;Clostridia;Oscillospirales;Butyricicoccaceae;AM07-15;MGYG000004122	-0.164316	0.000784735	0.0261302	0.0225141	0.0307094	0.036421
Bacteria;Firmicutes_A;Clostridia;Oscillospirales;Oscillospiraceae;NK3B98;MGYG000003950	-0.167489	0.00453424	0.0136724	0.0115825	0.00903431	0.00820704
Bacteria;Firmicutes_A;Clostridia;Oscillospirales;Ruminococcaceae;Faecalibacterium;MGYG000000589	-0.16784	0.000448485	0.213792	0.170356	0.186224	0.155721
Bacteria;Firmicutes_A;Clostridia;Oscillospirales;Oscillospiraceae;CAG-103;CAG-103_sp900317855	-0.176904	0.00241826	0.0635026	0.0548578	0.0784287	0.0872666
Bacteria;Firmicutes_A;Clostridia;Oscillospirales;Oscillospiraceae;Flavonifractor;Flavonifractor_sp900549795	-0.198845	0.000295562	0.0360005	0.0307184	0.0736185	0.0729584
Bacteria;Firmicutes_A;Clostridia;Oscillospirales;Oscillospiraceae;UMGS1766;UMGS1766_sp900554855	-0.201976	1.44427e-05	0.0448383	0.0346751	0.0456863	0.0378654
Bacteria;Actinobacteriota;Coriobacteriia;Coriobacteriales;Coriobacteriaceae;Collinsella;Collinsella_sp900759335	-0.20746	4.15238e-05	0.0337391	0.0242221	0.0355536	0.0222034

### Sheet: 10mg#Week 0#Week 12
Taxon (Phylum; Class; Order; Family; Genus; Species/ASV)	Effect size	Unadj p-value	abund (Week 0)	abund (Week 12)	sd (Week 0)	sd (Week 12)
Bacteria;Firmicutes_A;Clostridia;Lachnospirales;Lachnospiraceae;Blautia_A;Blautia_A_sp000285855	0.254067	1.03676e-06	0.0250843	0.0401018	0.0197169	0.0317642
Bacteria;Firmicutes_A;Clostridia;Lachnospirales;Lachnospiraceae;Blautia_A;Blautia_A_wexlerae_A	0.227264	0.000116658	0.479472	0.669745	0.632016	0.636519
Bacteria;Firmicutes_A;Clostridia;Lachnospirales;Lachnospiraceae;Enterocloster;Enterocloster_sp900541315	0.226632	6.84044e-05	0.0176716	0.0274289	0.0188826	0.0243249
Bacteria;Firmicutes_A;Clostridia;Lachnospirales;Lachnospiraceae;Blautia_A;Blautia_A_wexlerae_B	0.221755	0.00020672	0.0863451	0.120428	0.0967748	0.101029
Bacteria;Firmicutes_A;Clostridia;Lachnospirales;Lachnospiraceae;Mediterraneibacter;MGYG000002772	0.220558	0.0010119	0.0166773	0.0255937	0.0140904	0.0226437
Bacteria;Firmicutes_A;Clostridia;Lachnospirales;Lachnospiraceae;Blautia_A;Blautia_A_luti	0.215165	0.000208929	0.0430544	0.0602992	0.0449744	0.0525595
Bacteria;Firmicutes_A;Clostridia;Lachnospirales;Lachnospiraceae;Dorea;Dorea_formicigenerans	0.209701	4.48336e-05	0.0833667	0.136001	0.0636525	0.130478
Bacteria;Firmicutes_A;Clostridia;Lachnospirales;Lachnospiraceae;Mediterraneibacter;Mediterraneibacter_torques	0.209426	0.00173482	0.118028	0.170739	0.390885	0.365021
Bacteria;Firmicutes_A;Clostridia;Lachnospirales;Lachnospiraceae;Blautia_A;Blautia_A_sp900066505	0.209132	0.00157653	0.0394258	0.05933	0.0411718	0.0602381
Bacteria;Firmicutes_A;Clostridia;Lachnospirales;Lachnospiraceae;Lachnoclostridium_B;Lachnoclostridium_B_sp900066555	0.206765	2.47487e-05	0.0272282	0.0404615	0.0195375	0.0307621
Bacteria;Firmicutes_A;Clostridia;Lachnospirales;Lachnospiraceae;Dorea_A;Dorea_A_longicatena	0.203362	0.00356263	0.161439	0.263213	0.124705	0.24432
Bacteria;Firmicutes_A;Clostridia;Lachnospirales;Lachnospiraceae;Enterocloster;Enterocloster_sp000431375	0.201665	1.09947e-05	0.0749333	0.109833	0.12497	0.139891
Bacteria;Firmicutes_A;Clostridia;Lachnospirales;Lachnospiraceae;Blautia_A;Blautia_A_sp003471165	0.198972	0.000107948	0.0262514	0.0287182	0.0484133	0.0241985
Bacteria;Firmicutes_A;Clostridia;Lachnospirales;Lachnospiraceae;Anaerobutyricum;Anaerobutyricum_soehngenii	0.196738	0.00326095	0.0403745	0.0644626	0.0643464	0.103801
Bacteria;Firmicutes_A;Clostridia;Lachnospirales;Lachnospiraceae;Blautia_A;Blautia_A_sp900066335	0.188144	0.000298111	0.277361	0.438033	0.349885	0.549696
Bacteria;Firmicutes_A;Clostridia;Lachnospirales;Lachnospiraceae;Lachnospira;Lachnospira_sp000437735	0.187706	0.00276708	0.0530489	0.0581346	0.170623	0.129302
Bacteria;Firmicutes_A;Clostridia;Lachnospirales;Lachnospiraceae;TF01-11;TF01-11_sp001916135	0.186829	0.002738	0.00367327	0.00480915	0.0204206	0.0247928
Bacteria;Bacteroidota;Bacteroidia;Bacteroidales;Bacteroidaceae;Bacteroides;MGYG000004003	0.181259	2.49824e-05	0.0634207	0.088493	0.0950512	0.12947
Bacteria;Firmicutes_A;Clostridia;Lachnospirales;Lachnospiraceae;Coprococcus_A;Coprococcus_A_catus	0.179714	0.00012219	0.0963081	0.13645	0.0679242	0.092312
Bacteria;Firmicutes_A;Clostridia;Lachnospirales;Lachnospiraceae;Dorea_A;Dorea_A_longicatena_B	0.178275	0.000867487	0.0428113	0.0771804	0.0390266	0.103262
Bacteria;Firmicutes_A;Clostridia;Lachnospirales;Lachnospiraceae;Mediterraneibacter;Mediterraneibacter_faecis	0.175396	0.00479892	0.101	0.160642	0.103732	0.180982
Bacteria;Firmicutes_A;Clostridia;Lachnospirales;Lachnospiraceae;CAG-95;CAG-95_sp900066375	0.174346	0.0014449	0.0103881	0.0223081	0.0138302	0.0557081
Bacteria;Firmicutes_A;Clostridia;Lachnospirales;Lachnospiraceae;CAG-317;CAG-317_sp000433215	0.173545	0.000154549	0.0153767	0.0271702	0.0206735	0.0435153
Bacteria;Firmicutes_A;Clostridia;Lachnospirales;Lachnospiraceae;Blautia_A;Blautia_A_schinkii	0.17267	0.000167281	0.0192369	0.0264074	0.0291149	0.0346449
Bacteria;Firmicutes_A;Clostridia;Lachnospirales;Lachnospiraceae;Coprococcus_A;Coprococcus_A_sp900548825	0.170784	0.00109694	0.0479918	0.0684273	0.0531133	0.0763566
Bacteria;Firmicutes_A;Clostridia;Oscillospirales;Ruminococcaceae;Ruminiclostridium_E;MGYG000003927	0.169009	0.00471508	0.0107076	0.0194188	0.0247701	0.038454
Bacteria;Firmicutes_A;Clostridia;Lachnospirales;Lachnospiraceae;Roseburia;Roseburia_sp003483745	0.166984	0.00149307	0.0097784	0.0127698	0.0213393	0.0242761
Bacteria;Firmicutes_A;Clostridia;Lachnospirales;Lachnospiraceae;Anaerostipes;Anaerostipes_hadrus	0.165291	0.00578335	0.134887	0.274509	0.152062	0.44018
Bacteria;Firmicutes_A;Clostridia;Lachnospirales;Lachnospiraceae;Blautia_A;MGYG000001189	0.165064	0.00213055	0.00476219	0.00453553	0.0114476	0.00575756
Bacteria;Firmicutes_A;Clostridia;Lachnospirales;Lachnospiraceae;Blautia_A;Blautia_A_obeum	0.164565	0.00072345	0.113163	0.208161	0.115735	0.286548
Bacteria;Firmicutes_A;Clostridia;Lachnospirales;Lachnospiraceae;Blautia_A;Blautia_A_sp003474435	0.162593	7.28225e-05	0.0338802	0.0573531	0.0931576	0.156758
Bacteria;Firmicutes_A;Clostridia;Lachnospirales;Lachnospiraceae;TF01-11;TF01-11_sp000436755	0.162335	0.0289702	0.0151224	0.0185507	0.0448799	0.0500233
Bacteria;Firmicutes_A;Clostridia;Lachnospirales;Lachnospiraceae;Blautia_A;Blautia_A_sp900120195	0.161427	0.00254863	0.04633	0.0743058	0.0491203	0.0971957
Bacteria;Bacteroidota;Bacteroidia;Bacteroidales;Bacteroidaceae;Phocaeicola;Phocaeicola_sp002161565	0.161246	3.34405e-05	0.00110058	0.00198563	0.00126813	0.00260931
Bacteria;Firmicutes_A;Clostridia;Lachnospirales;Lachnospiraceae;Blautia_A;Blautia_A_sp900548245	0.159736	4.44521e-06	0.061633	0.0939525	0.146721	0.213038
Bacteria;Bacteroidota;Bacteroidia;Bacteroidales;Bacteroidaceae;Phocaeicola;Phocaeicola_sartorii	0.158942	3.01186e-05	0.198387	0.269585	0.270671	0.381121
Bacteria;Bacteroidota;Bacteroidia;Bacteroidales;Tannerellaceae;Parabacteroides;Parabacteroides_sp900549585	0.15827	0.000297031	0.0012791	0.00224357	0.0017667	0.00355432
Bacteria;Firmicutes_A;Clostridia;Lachnospirales;Lachnospiraceae;Anaerostipes;Anaerostipes_hadrus_A	0.156074	0.00240393	0.0320472	0.0482011	0.0660746	0.103024
Bacteria;Firmicutes_A;Clostridia;Lachnospirales;Lachnospiraceae;Eubacterium_I;Eubacterium_I_ramulus	0.156045	0.0124595	0.0801364	0.0943528	0.137821	0.114469
Bacteria;Firmicutes_A;Clostridia;Lachnospirales;Lachnospiraceae;Blautia_A;Blautia_A_caecimuris	0.153205	6.31693e-06	0.00673027	0.0257891	0.0290256	0.180045
Bacteria;Bacteroidota;Bacteroidia;Bacteroidales;Bacteroidaceae;Prevotella;Prevotella_lascolaii	0.15245	2.00885e-05	0.0074624	0.0118786	0.0162768	0.0222929
Bacteria;Firmicutes_A;Clostridia;Lachnospirales;Lachnospiraceae;Blautia_A;Blautia_A_obeum_B	0.151919	0.00753374	0.0366887	0.0553293	0.0423561	0.0678756
Bacteria;Bacteroidota;Bacteroidia;Bacteroidales;Bacteroidaceae;Phocaeicola;Phocaeicola_sp000434735	0.150651	0.000407063	0.00493202	0.00866405	0.0290096	0.0427096
Bacteria;Firmicutes_A;Clostridia;Oscillospirales;Oscillospiraceae;NK3B98;MGYG000003950	-0.150431	0.0224175	0.0136724	0.0125877	0.00903431	0.0119697
Bacteria;Actinobacteriota;Coriobacteriia;Coriobacteriales;QAMH01;CACZQA01;CACZQA01_sp902783175	-0.1506	0.0164026	0.00217382	0.00369713	0.0155059	0.0304912
Bacteria;Firmicutes_A;Clostridia;Oscillospirales;Oscillospiraceae;UMGS1872;UMGS1872_sp902373635	-0.152588	0.00014781	0.0112993	0.00862471	0.0284753	0.021005
Bacteria;Firmicutes_A;Clostridia;Oscillospirales;Oscillospiraceae;CAG-83;MGYG000000713	-0.153068	0.000901013	0.0517114	0.0345426	0.154878	0.0558003
Bacteria;Firmicutes_A;Clostridia;Oscillospirales;Oscillospiraceae;CAG-83;CAG-83_sp900556015	-0.154285	0.000326928	0.0713234	0.0462051	0.333363	0.189766
Bacteria;Actinobacteriota;Coriobacteriia;Coriobacteriales;Eggerthellaceae;Adlercreutzia;MGYG000002712	-0.155565	0.000112436	0.0600113	0.0474513	0.0684722	0.0739698
Bacteria;Firmicutes_A;Clostridia;Oscillospirales;Oscillospiraceae;CAG-110;MGYG000002115	-0.158279	0.00633535	0.0423084	0.0383148	0.0262035	0.0247018
Bacteria;Firmicutes_A;Clostridia_A;Christensenellales;CAG-74;MGYG000000745;MGYG000000745	-0.15938	0.000443117	0.0051461	0.00434601	0.00429566	0.00385928
Bacteria;Firmicutes_A;Clostridia;Oscillospirales;Acutalibacteraceae;Hydrogeniiclostridium;Hydrogeniiclostridium_sp900752115	-0.159495	0.00544362	0.032586	0.027812	0.0301588	0.0207019
Bacteria;Firmicutes_A;Clostridia_A;Christensenellales;CAG-74;Firm-11;Firm-11_sp900553905	-0.160999	0.00327044	0.0250851	0.0153717	0.0790696	0.0389552
Bacteria;Firmicutes_A;Clostridia;Oscillospirales;Oscillospiraceae;UMGS1766;UMGS1766_sp900554855	-0.163167	0.000973603	0.0448383	0.0354669	0.0456863	0.0369588
Bacteria;Firmicutes_A;Clostridia_A;Christensenellales;CAG-74;Firm-11;Firm-11_sp004556545	-0.170998	0.000173164	0.0272668	0.018419	0.0386132	0.0212654
Bacteria;Actinobacteriota;Coriobacteriia;Coriobacteriales;Coriobacteriaceae;Collinsella;Collinsella_sp900759335	-0.185388	0.000597839	0.0337391	0.0275915	0.0355536	0.0319473

### Sheet: 75mg#Week 0#Week 4
Taxon (Phylum; Class; Order; Family; Genus; Species/ASV)	Effect size	Unadj p-value	abund (Week 0)	abund (Week 4)	sd (Week 0)	sd (Week 4)
Bacteria;Firmicutes_A;Clostridia;Lachnospirales;Lachnospiraceae;UBA11774;UBA11774_sp003507655	0.218761	0.00703884	0.0410168	0.0826744	0.0940852	0.145854
Bacteria;Firmicutes_A;Clostridia;Lachnospirales;Lachnospiraceae;COE1;COE1_sp001916965	0.195243	0.00298089	0.0133923	0.0265139	0.0329874	0.0607258
Bacteria;Firmicutes_A;Clostridia;Lachnospirales;Lachnospiraceae;Lachnospira;Lachnospira_sp000437735	0.169025	0.0210201	0.0449653	0.0557614	0.102958	0.102877
Bacteria;Firmicutes_A;Clostridia_A;Christensenellales;QALW01;UMGS1338;UMGS1338_sp900550805	0.167412	0.000121791	0.0109103	0.0129541	0.0248671	0.0241676
Bacteria;Firmicutes_A;Clostridia;Lachnospirales;Lachnospiraceae;Blautia_A;Blautia_A_faecis	0.165624	0.0022406	0.304461	0.372424	0.385403	0.370075
Bacteria;Firmicutes_A;Clostridia;Lachnospirales;Lachnospiraceae;CAG-95;CAG-95_sp900066375	0.163655	0.00726356	0.0108617	0.017411	0.0135704	0.0275166
Bacteria;Firmicutes_A;Clostridia;Oscillospirales;Ruminococcaceae;Ruminiclostridium_E;Ruminiclostridium_E_siraeum	0.158073	0.00164296	0.385558	0.70118	0.765581	1.19995
Bacteria;Firmicutes_A;Clostridia;Lachnospirales;Lachnospiraceae;UBA3402;UBA3402_sp003478355	0.152167	0.00262551	0.0526332	0.0672912	0.0414687	0.0489241
Bacteria;Bacteroidota;Bacteroidia;Bacteroidales;Muribaculaceae;CAG-485;CAG-485_sp000437495	-0.150488	0.00270276	0.00756793	0.00253323	0.0680844	0.0221697
Bacteria;Firmicutes_A;Clostridia;Oscillospirales;Ruminococcaceae;Faecalibacterium;Faecalibacterium_prausnitzii	-0.157457	0.000891224	1.3522	0.75509	1.73262	0.918437
Bacteria;Firmicutes_A;Clostridia;Oscillospirales;Ruminococcaceae;Faecalibacterium;MGYG000000512	-0.165133	0.00035708	0.43073	0.307337	0.42925	0.304674
Bacteria;Actinobacteriota;Coriobacteriia;Coriobacteriales;Coriobacteriaceae;Collinsella;MGYG000002754	-0.165349	8.0311e-06	0.0151562	0.0100363	0.0224117	0.0148812
Bacteria;Firmicutes_A;Clostridia;Oscillospirales;BX7;JAAYBB01;MGYG000002005	-0.168581	3.33431e-05	0.00533231	0.00442126	0.0201918	0.0196062
Bacteria;Firmicutes_A;Clostridia_A;Christensenellales;CAG-74;HGM11575;MGYG000002151	-0.168621	9.88749e-06	0.0382533	0.0245902	0.0775723	0.0429669
Bacteria;Actinobacteriota;Coriobacteriia;Coriobacteriales;Coriobacteriaceae;Collinsella;Collinsella_sp900759335	-0.16923	7.45049e-05	0.0304355	0.0233955	0.0321611	0.0267402
Bacteria;Desulfobacterota;Desulfovibrionia;Desulfovibrionales;Desulfovibrionaceae;Bilophila;Bilophila_sp900550745	-0.173552	1.33991e-06	0.0262596	0.0182958	0.083335	0.0578943
Bacteria;Actinobacteriota;Coriobacteriia;Coriobacteriales;Coriobacteriaceae;Collinsella;Collinsella_sp900555355	-0.174663	0.00330205	0.0177622	0.0133773	0.0218274	0.0191273
Bacteria;Firmicutes_A;Clostridia;Oscillospirales;Ruminococcaceae;Faecalibacterium;Faecalibacterium_prausnitzii_C	-0.181454	0.000517813	2.72032	2.37833	2.38445	2.5678
Bacteria;Firmicutes_A;Clostridia;Oscillospirales;Ruminococcaceae;Faecalibacterium;Faecalibacterium_sp900765105	-0.182105	0.00210911	0.104075	0.084998	0.12165	0.110897
Bacteria;Firmicutes_A;Clostridia;Oscillospirales;Ruminococcaceae;Faecalibacterium;Faecalibacterium_prausnitzii_D	-0.183098	0.000206582	1.4526	1.05453	1.57283	1.10184
Bacteria;Firmicutes_A;Clostridia;Oscillospirales;Ruminococcaceae;Faecalibacterium;Faecalibacterium_prausnitzii_J	-0.18415	0.00015139	0.633225	0.483009	1.0468	0.795079
Bacteria;Firmicutes_A;Clostridia;Oscillospirales;Ruminococcaceae;Faecalibacterium;Faecalibacterium_sp900539885	-0.18477	0.00494245	0.561189	0.475487	0.713246	0.695185
Bacteria;Firmicutes_A;Clostridia;Oscillospirales;Ruminococcaceae;Gemmiger;Gemmiger_formicilis	-0.185785	1.81382e-05	1.37828	0.930938	1.2882	0.954268
Bacteria;Firmicutes_A;Clostridia;Oscillospirales;Ruminococcaceae;Faecalibacterium;Faecalibacterium_sp900772565	-0.186657	0.000416308	0.0798434	0.0570695	0.0724965	0.0519632
Bacteria;Firmicutes_A;Clostridia;Oscillospirales;Ruminococcaceae;Faecalibacterium;MGYG000000876	-0.195332	0.000168749	0.475678	0.341973	0.449211	0.347088
Bacteria;Firmicutes_A;Clostridia;Oscillospirales;Ruminococcaceae;Faecalibacterium;Faecalibacterium_sp003449675	-0.195856	0.00063846	0.190928	0.132472	0.196296	0.138533
Bacteria;Firmicutes_A;Clostridia;Oscillospirales;Ruminococcaceae;Faecalibacterium;Faecalibacterium_prausnitzii_I	-0.199563	0.00130317	0.579417	0.416103	0.566725	0.441585
Bacteria;Firmicutes_A;Clostridia;Oscillospirales;Ruminococcaceae;Faecalibacterium;Faecalibacterium_sp900539945	-0.200508	0.0035884	1.25585	0.964165	0.979285	0.827375
Bacteria;Firmicutes_A;Clostridia;Oscillospirales;Ruminococcaceae;Faecalibacterium;Faecalibacterium_prausnitzii_G	-0.201862	0.00603542	1.90849	1.69894	2.04086	2.94365
Bacteria;Firmicutes_A;Clostridia;Oscillospirales;Ruminococcaceae;Faecalibacterium;MGYG000002223	-0.204293	0.000347849	0.103841	0.0679433	0.094433	0.0657027
Bacteria;Firmicutes_A;Clostridia;Oscillospirales;Ruminococcaceae;SFJ001;MGYG000002037	-0.217865	2.72517e-06	0.0185908	0.0160237	0.0594843	0.0706113
Bacteria;Actinobacteriota;Coriobacteriia;Coriobacteriales;Eggerthellaceae;Adlercreutzia;MGYG000002712	-0.220465	5.82939e-10	0.055073	0.0302293	0.0562662	0.035162
Bacteria;Firmicutes_A;Clostridia;Oscillospirales;Ruminococcaceae;Faecalibacterium;MGYG000000589	-0.221002	0.000922668	0.244197	0.185451	0.184139	0.156986
Bacteria;Firmicutes_A;Clostridia;Oscillospirales;Ruminococcaceae;Faecalibacterium;MGYG000002610	-0.225984	0.000629653	0.0533495	0.0400888	0.0382147	0.0354272
Bacteria;Firmicutes_A;Clostridia;Oscillospirales;Ruminococcaceae;Gemmiger;MGYG000000724	-0.226457	0.000329837	0.0104444	0.00721008	0.00993544	0.00546574
Bacteria;Actinobacteriota;Coriobacteriia;Coriobacteriales;Eggerthellaceae;Adlercreutzia;Adlercreutzia_celatus_A	-0.22741	9.59964e-11	0.135105	0.072613	0.135628	0.0834691
Bacteria;Actinobacteriota;Coriobacteriia;Coriobacteriales;Eggerthellaceae;UMGS1293;UMGS1293_sp900754495	-0.229329	0.0157938	0.00103243	0.00061923	0.00896793	0.00508262

### Sheet: 75mg#Week 0#Week 12
Taxon (Phylum; Class; Order; Family; Genus; Species/ASV)	Effect size	Unadj p-value	abund (Week 0)	abund (Week 12)	sd (Week 0)	sd (Week 12)
Bacteria;Proteobacteria;Gammaproteobacteria;Enterobacterales;Enterobacteriaceae;Raoultella;Raoultella_ornithinolytica	0.286667	0.0107784	0.000310977	0.000979284	0.00151801	0.00327646
Bacteria;Firmicutes_A;Clostridia;Lachnospirales;Lachnospiraceae;Blautia_A;Blautia_A_obeum	0.226043	8.83015e-05	0.119548	0.206158	0.128536	0.220911
Bacteria;Firmicutes_A;Clostridia;Lachnospirales;Lachnospiraceae;Blautia_A;Blautia_A_sp900066505	0.19305	0.0145205	0.0456172	0.0607057	0.0876442	0.0620623
Bacteria;Firmicutes_A;Clostridia;Lachnospirales;Lachnospiraceae;CAG-317;CAG-317_sp000433535	0.191736	0.000428207	0.00844557	0.00896758	0.0259921	0.0148111
Bacteria;Firmicutes_A;Clostridia;Lachnospirales;Lachnospiraceae;Mediterraneibacter;Mediterraneibacter_faecis	0.182781	0.00454907	0.0945597	0.1241	0.132893	0.12299
Bacteria;Firmicutes_A;Clostridia;Lachnospirales;Lachnospiraceae;Blautia_A;Blautia_A_sp000285855	0.181602	0.00255297	0.027552	0.03691	0.0204125	0.0272677
Bacteria;Firmicutes_A;Clostridia;Lachnospirales;Lachnospiraceae;KLE1615;KLE1615_sp900066985	0.178135	0.00577279	0.284923	0.387342	0.307774	0.33796
Bacteria;Firmicutes_A;Clostridia;Oscillospirales;Ruminococcaceae;Ruminococcus_D;Ruminococcus_D_bicirculans	0.175446	0.0369501	0.227991	0.322535	0.590211	0.562787
Bacteria;Firmicutes_A;Clostridia;Lachnospirales;Lachnospiraceae;Dorea;Dorea_formicigenerans	0.174955	0.00609478	0.0864714	0.107998	0.0723199	0.0800953
Bacteria;Firmicutes_A;Clostridia;Lachnospirales;Lachnospiraceae;Dorea_A;Dorea_A_longicatena_B	0.173567	0.0166654	0.0442853	0.0595525	0.0479782	0.0610221
Bacteria;Bacteroidota;Bacteroidia;Bacteroidales;Bacteroidaceae;Bacteroides;Bacteroides_fragilis_A	0.171314	2.83737e-05	0.00559397	0.0129851	0.0126994	0.0253668
Bacteria;Firmicutes_A;Clostridia;Lachnospirales;Lachnospiraceae;Eisenbergiella;Eisenbergiella_sp900066775	0.160888	0.019585	0.352501	0.471435	0.541488	0.618425
Bacteria;Firmicutes_A;Clostridia;Lachnospirales;Lachnospiraceae;Blautia_A;MGYG000001758	0.159597	0.0108718	0.012955	0.0153821	0.0132069	0.0113076
Bacteria;Firmicutes_A;Clostridia;Lachnospirales;Lachnospiraceae;Mediterraneibacter;MGYG000002772	0.155256	0.0203653	0.0167759	0.0207321	0.0174578	0.0170175
Bacteria;Firmicutes_A;Clostridia;Lachnospirales;Lachnospiraceae;Dorea_A;Dorea_A_longicatena	0.154003	0.028564	0.193713	0.251246	0.192602	0.212466
Bacteria;Bacteroidota;Bacteroidia;Bacteroidales;Tannerellaceae;Parabacteroides;Parabacteroides_distasonis	0.153393	0.00226744	0.449351	0.587826	0.61892	0.817921
Bacteria;Firmicutes_A;Clostridia;Lachnospirales;Lachnospiraceae;UBA5416;UBA5416_sp900539175	0.152869	0.00869989	0.0354215	0.0297508	0.189737	0.143403
Bacteria;Firmicutes_A;Clostridia;Lachnospirales;Lachnospiraceae;CAG-317;CAG-317_sp000433215	0.152708	0.00328908	0.0152458	0.0208872	0.0192476	0.0271166
Bacteria;Firmicutes_A;Clostridia;Lachnospirales;Lachnospiraceae;Bariatricus;Bariatricus_comes	0.151931	0.0116977	0.166648	0.209931	0.158779	0.155711
Bacteria;Firmicutes_A;Clostridia;Oscillospirales;Acutalibacteraceae;Eubacterium_R;Eubacterium_R_sp000436835	0.151732	0.00384165	0.0216358	0.0337528	0.0492102	0.0813381
Bacteria;Firmicutes_A;Clostridia_A;Christensenellales;QALW01;UMGS1338;UMGS1338_sp900550805	0.151092	0.0132651	0.0109103	0.00996534	0.0248671	0.0161575
Bacteria;Firmicutes_A;Clostridia;Lachnospirales;Lachnospiraceae;Ruminococcus_A;Ruminococcus_A_sp003011855	0.150375	0.00568553	0.169252	0.213464	0.225849	0.207101
Bacteria;Firmicutes_A;Clostridia;Lachnospirales;Lachnospiraceae;UBA11774;UBA11774_sp003507655	0.150216	0.0349809	0.0410168	0.0695789	0.0940852	0.112996
Bacteria;Firmicutes_A;Clostridia;Oscillospirales;Ruminococcaceae;Faecalibacterium;MGYG000000512	-0.149558	0.000957902	0.43073	0.331481	0.42925	0.36067
Bacteria;Actinobacteriota;Coriobacteriia;Coriobacteriales;Eggerthellaceae;Adlercreutzia;MGYG000002712	-0.150229	2.91789e-05	0.055073	0.043145	0.0562662	0.055581
Bacteria;Firmicutes_A;Clostridia;Oscillospirales;Ruminococcaceae;Faecalibacterium;Faecalibacterium_sp900772565	-0.152946	0.00760295	0.0798434	0.0629518	0.0724965	0.0562093
Bacteria;Firmicutes_A;Clostridia;Oscillospirales;Oscillospiraceae;CAG-83;CAG-83_sp900550615	-0.15484	0.00517183	0.00694782	0.00617639	0.00796733	0.00845165
Bacteria;Firmicutes_A;Clostridia;Oscillospirales;Ruminococcaceae;Faecalibacterium;MGYG000002610	-0.15879	0.00744258	0.0533495	0.044463	0.0382147	0.0399108
Bacteria;Firmicutes_A;Clostridia;Oscillospirales;Ruminococcaceae;Faecalibacterium;Faecalibacterium_prausnitzii_G	-0.159902	0.0215923	1.90849	1.64082	2.04086	2.0611
Bacteria;Firmicutes_A;Clostridia;Oscillospirales;Acutalibacteraceae;UMGS1487;UMGS1487_sp900552225	-0.160827	0.000190178	0.00224373	0.00270602	0.00608549	0.0120894
Bacteria;Firmicutes_A;Clostridia;Oscillospirales;Oscillospiraceae;NK3B98;NK3B98_sp900545815	-0.16273	5.17743e-05	0.118743	0.0624875	0.147725	0.0917603
Bacteria;Firmicutes_A;Clostridia;Oscillospirales;Oscillospiraceae;UMGS1872;UMGS1872_sp902373635	-0.164074	0.0100918	0.00733616	0.00694102	0.00731287	0.0118308
Bacteria;Firmicutes_A;Clostridia;Oscillospirales;Ruminococcaceae;Faecalibacterium;Faecalibacterium_prausnitzii_C	-0.170638	0.000396091	2.72032	2.2717	2.38445	2.18605
Bacteria;Firmicutes_A;Clostridia;Oscillospirales;Ruminococcaceae;Faecalibacterium;Faecalibacterium_prausnitzii_J	-0.17723	0.00236845	0.633225	0.543581	1.0468	0.966254
Bacteria;Firmicutes_A;Clostridia;Oscillospirales;Ruminococcaceae;Faecalibacterium;Faecalibacterium_prausnitzii_D	-0.1792	0.000860239	1.4526	1.13625	1.57283	1.34496
Bacteria;Firmicutes_A;Clostridia;Oscillospirales;Oscillospiraceae;NK3B98;MGYG000003950	-0.179944	0.00116331	0.0136952	0.0135519	0.0106171	0.0278039
Bacteria;Firmicutes_A;Clostridia;Oscillospirales;Oscillospiraceae;Lawsonibacter;Lawsonibacter_sp014287875	-0.18222	0.00380545	0.0971517	0.0891775	0.0501375	0.0429786
Bacteria;Firmicutes_A;Clostridia;Oscillospirales;Ruminococcaceae;Faecalibacterium;Faecalibacterium_sp900765105	-0.188163	0.00072724	0.104075	0.0773127	0.12165	0.0728817
Bacteria;Firmicutes_A;Clostridia;Oscillospirales;Ruminococcaceae;Faecalibacterium;Faecalibacterium_sp900539945	-0.194464	0.00151153	1.25585	0.946245	0.979285	0.780078
Bacteria;Firmicutes_A;Clostridia;Oscillospirales;Ruminococcaceae;Faecalibacterium;Faecalibacterium_sp900539885	-0.224039	0.000742412	0.561189	0.439742	0.713246	0.698633
Bacteria;Firmicutes_A;Clostridia;Oscillospirales;Ruminococcaceae;Faecalibacterium;MGYG000000589	-0.253481	0.000611448	0.244197	0.182838	0.184139	0.147104
